# A meta-analysis of clinically ascertained lipoedema cohorts from the UK and Spain identifies overlapping susceptibility loci with the UK Biobank

**DOI:** 10.64898/2026.02.11.26345915

**Authors:** Sara E. Dobbins, Isabel Forner-Cordero, Raquel Amigo, Laura Southgate, Katherine Hobbs, Ruby Moy, Marina Adjei, Gerard Muntané, Elisabet Vilella, Lourdes Martorell, Kristiana Gordon, Pia Ostergaard, Alan M. Pittman

**Affiliations:** School of Health & Medical Sciences, City St George’s University of London, UK; Physical Medicine and Rehabilitation Service, Hospital Universitari i Politecnic La Fe, Valencia University of Valencia, Spain; Departamento de Medicina. Universidad de Valencia, Spain; La Fe Biobank, Health Research Institute Hospital La Fe (IIS La Fe), Valencia, Spain; Oxford Brooks University, Oxford, UK; Hospital Universitari Institut Pere Mata (HUIPM), Institut d’Investigació Sanitària Pere Virgili (IISPV-CERCA), Reus, Catalonia, Spain; Departament de Medicina i Cirurgia, Universitat Rovira i Virgili, Catalonia, Spain; Centro de Investigación Biomédica en Red de Salud Mental (CIBERSAM), Instituto de Salud Carlos III, Madrid, Spain; Institut de Biologia Evolutiva (UPF-CSIC), Department of Medicine and Life Sciences, Universitat Pompeu Fabra, Parc de Recerca Biomèdica de Barcelona, Barcelona, Catalonia, Spain; Dermatology & Lymphovascular Medicine, St George’s Universities NHS Foundation trust, United Kingdom

**Author notes:** These authors contributed equally to this work (Sara E. Dobbins, Isabel Forner-Cordero, Alan M. Pittman). Correspondence to Alan Pittman.

## Abstract

Lipoedema is a chronic adipose tissue disorder mainly affecting women with excess subcutaneous fat deposition on the lower limbs, associated with pain and tenderness. There is often a family history of lipoedema, suggesting a genetic origin, but the contribution of genetics is not well studied. We conducted a genome-wide association study (GWAS) for this disorder in a clinically ascertained cohort from Spain and performed a meta-analysis with the UK lipoedema cohort GWAS. We then used the results of this study as a replication of the inferred UK Biobank “lipoedema phenotype” study.

Whilst our meta-analysis alone did not identify any genome-wide significant associations, our clinical cohorts provide support for three loci identified through the UKBB study: the chr2q24.3 *GRB14-COBLL1* locus (rs6753142, *P_META_*=1.64x10^-6^), chr6p21.1 *VEGFA* locus (rs4711750, *P_META_*=8.99x10^-7^) and the chr5q11.2 *ANKRD55-MAP3K1* locus (rs3936510, *P_META_*=1.67x10^-5^). We identify numerous rare SNPs with strong association signals in our meta-analysis (*P*<1x10^-6^) with support in both UK and Spanish datasets, three of which also show nominal support in the UKBB (*P*<0.05). These findings provide a starting point towards understanding the genetic basis of clinical lipoedema and demonstrate the utility of the interplay of large-scale biobanks genetic data and clinically ascertained cohorts to elucidate the genetic architecture of lipoedema.

## Supplementary Tables for "A meta-analysis of clinically ascertained lipoedema cohorts from the UK and Spain identifies overlapping susceptibility loci with the UK Biobank"

### Sheet: Summary
Sheet	Table
S1	Top hits from META analysis between UK and Spanish cohort
S2	eQTL GRB14-COBBL locus from ldlink
S3	GWAS catlog results for GRB14-COBBL locus top SNP
S4	Coding SNPs in LD with rs6753142
S5	GWAS catlog results VEGFA locus
S6	GWAS catlog results forANKRD55-MAP3K1 locus
S7	eQTL FAM184A locus from ldlink

### Sheet: S1_Top_hits_META
							Spanish				UK GWAS				META
Chr	Pos	SNP	INFO_uk	INFO_spain	ALLELE_A	ALLELE_B	CA_MAF	CO_MAF	OR	P	CA_MAF	CO_MAF	OR	P	OR	P	HetPVal	UKBB_P
1	56790500	rs79729911	0.9	0.83	C	A	0.035	0.012508	2.86343	0.0109426	0.0461538	0.0138863	3.43613	1.82683e-05	6.93097	9.414e-07	0.3735	0.93
2	52154796	rs148733873	0.9	0.76	C	T	0.045	0.0105837	4.40505	2.15912e-05	0.0692308	0.0317534	2.26805	0.000726784	4.75787	5.942e-07	0.03327	0.11
2	52287434	rs138899001	0.93	0.83	G	T	0.06	0.0189224	3.30941	8.32524e-05	0.0961538	0.0486021	2.08247	0.000494747	3.48337	6.694e-07	0.08765	0.15
2	52295322	rs76295688	0.94	0.84	A	G	0.06	0.0208467	2.99804	0.000308275	0.107692	0.0531383	2.15055	0.000129309	1.27227	3.286e-07	0.2062	0.24
2	224137105	rs79841817	0.93	0.89	C	T	0.07	0.012508	5.94238	1.02933e-09	0.05	0.0230513	2.23061	0.00456776	7.17857	3.683e-09	0.001176	0.0052
3	97964017	rs148856276	0.85	0.73	C	T	0.035	0.0230917	1.5344	0.284617	0.0923077	0.0308276	3.19713	3.0353e-08	4.25971	3.663e-07	0.01459	0.75
3	103862449	rs145150219	0.97	0.93	A	T	0.05	0.0269403	1.901	0.0531397	0.0730769	0.0224958	3.42573	1.4313e-07	1.35229	2.18e-07	0.03285	0.032
3	194237512	rs9824683	0.67	0.57	C	T	0.055	0.0166774	3.43162	0.000166539	0.0423077	0.0162007	2.68266	0.00132626	5.72991	8.937e-07	0.5619	0.27
4	149832757	rs115679368	0.93	0.87	A	G	0.045	0.0160359	2.89131	0.00242823	0.0576923	0.0211998	2.82675	8.80766e-05	1.40074	7.171e-07	0.9666	0.083
6	119353044	rs143095903	0.85	0.82	G	A	0.07	0.0198845	3.71002	3.36308e-06	0.0423077	0.0180522	2.40299	0.00426685	5.92986	1.397e-07	0.1535	0.041
12	96510321	rs77601349	0.7	0.51	C	T	0.025	0.00994227	2.55335	0.0451059	0.0576923	0.0166636	3.61293	6.1442e-07	8.03093	1.494e-07	0.2571	0.72
15	39241067	rs148761446	0.75	0.7	C	T	0.07	0.0301475	2.42141	0.00234359	0.0576923	0.0215701	2.77717	9.6021e-05	4.21142	9.858e-07	0.4723	0.69
16	24603166	rs79304560	0.92	0.85	T	G	0.305	0.21873	1.5675	0.00482492	0.303846	0.191724	1.84006	5.392e-06	1.12479	1.469e-07	0.3156	0.56
16	24606680	rs75840962	0.93	0.86	G	A	0.285	0.20077	1.58676	0.00455822	0.280769	0.179411	1.78549	2.38191e-05	1.83896	4.855e-07	0.4451	0.76
16	24613885	rs111570685	0.93	0.75	A	G	0.22	0.142399	1.69866	0.00273824	0.226923	0.135716	1.86932	2.25048e-05	1.14648	2.504e-07	0.5597	0.83
6*	43757082	rs4711750	0.84	0.76	T	A	0.385	0.491341	0.648082	0.00356871	0.376923	0.502037	0.60003	7.11492e-05	0.627319	8.999e-07	0.7081	1.5e-11
6*	43758873	rs6905288	0.84	0.75	G	A	0.52	0.419179	0.666185	0.00568663	0.55	0.423348	0.600666	4.45348e-05	0.62569	9.823e-07	0.5529	3.7e-13
X	147575622	rs150181861	0.61	0.46	A	G	0.065	0.0198845	0.291834	2.55247e-05	0.0538462	0.0227736	0.40949	0.00118135	0.193728	2.18e-07	0.24	0.72
	OR meta calculated as exp(beta)
	OR UK and Spanish from snptest output (all_OR)
	* VEGFA locus

### Sheet: S2_COBLL1_rs6753142_eQTLs
Query	RS ID	Position	R2	D'	Gene Symbol	Gencode ID	Tissue	Non-effect Allele Freq	Effect Allele Freq	Effect Size	P-value
rs6753142	rs3923113	chr2:165501849	0.907758	0.958654	SLC38A11	ENSG00000169507.9	Thyroid	A=0.591	C=0.409	0.32119	4.10702e-10
rs6753142	rs3923113	chr2:165501849	0.907758	0.958654	SLC38A11	ENSG00000169507.9	Breast - Mammary Tissue	A=0.591	C=0.409	0.293074	5.39286e-07
rs6753142	rs3923113	chr2:165501849	0.907758	0.958654	SLC38A11	ENSG00000169507.9	Testis	A=0.591	C=0.409	0.290628	1.03672e-05
rs6753142	rs3923113	chr2:165501849	0.907758	0.958654	SLC38A11	ENSG00000169507.9	Muscle - Skeletal	A=0.591	C=0.409	0.349269	7.4601e-12
rs6753142	rs3923113	chr2:165501849	0.907758	0.958654	GRB14	ENSG00000115290.9	Esophagus - Muscularis	A=0.591	C=0.409	-0.225692	2.8026e-08
rs6753142	rs3923113	chr2:165501849	0.907758	0.958654	SLC38A11	ENSG00000169507.9	Adipose - Subcutaneous	A=0.591	C=0.409	0.220972	1.06015e-05
rs6753142	rs3923113	chr2:165501849	0.907758	0.958654	SLC38A11	ENSG00000169507.9	Nerve - Tibial	A=0.591	C=0.409	0.180231	0.000188027
rs6753142	rs3923113	chr2:165501849	0.907758	0.958654	SCN2A	ENSG00000136531.15	Nerve - Tibial	A=0.591	C=0.409	-0.246155	2.28412e-12
rs6753142	rs3923113	chr2:165501849	0.907758	0.958654	SNORA70F	ENSG00000206869.1	Nerve - Tibial	A=0.591	C=0.409	-0.249506	1.40363e-05
rs6753142	rs3923113	chr2:165501849	0.907758	0.958654	AC013463.2	ENSG00000236283.4	Nerve - Tibial	A=0.591	C=0.409	-0.212538	9.79308e-07
rs6753142	rs5835988	chr2:165501927	0.799079	0.948207	COBLL1	ENSG00000082438.15	Thyroid	-=0.56	G=0.44	0.126859	4.38673e-05
rs6753142	rs5835988	chr2:165501927	0.799079	0.948207	SLC38A11	ENSG00000169507.9	Thyroid	-=0.56	G=0.44	0.325234	8.59674e-11
rs6753142	rs5835988	chr2:165501927	0.799079	0.948207	SLC38A11	ENSG00000169507.9	Breast - Mammary Tissue	-=0.56	G=0.44	0.294112	3.04762e-07
rs6753142	rs5835988	chr2:165501927	0.799079	0.948207	SLC38A11	ENSG00000169507.9	Testis	-=0.56	G=0.44	0.254652	4.76861e-05
rs6753142	rs5835988	chr2:165501927	0.799079	0.948207	COBLL1	ENSG00000082438.15	Brain - Cerebellum	-=0.56	G=0.44	0.193754	8.52803e-05
rs6753142	rs5835988	chr2:165501927	0.799079	0.948207	SLC38A11	ENSG00000169507.9	Muscle - Skeletal	-=0.56	G=0.44	0.348096	1.49094e-12
rs6753142	rs5835988	chr2:165501927	0.799079	0.948207	GRB14	ENSG00000115290.9	Esophagus - Muscularis	-=0.56	G=0.44	-0.203346	2.34345e-07
rs6753142	rs5835988	chr2:165501927	0.799079	0.948207	SLC38A11	ENSG00000169507.9	Adipose - Subcutaneous	-=0.56	G=0.44	0.229864	2.02451e-06
rs6753142	rs5835988	chr2:165501927	0.799079	0.948207	SLC38A11	ENSG00000169507.9	Nerve - Tibial	-=0.56	G=0.44	0.174037	0.000172329
rs6753142	rs5835988	chr2:165501927	0.799079	0.948207	SCN2A	ENSG00000136531.15	Nerve - Tibial	-=0.56	G=0.44	-0.225033	2.6758e-11
rs6753142	rs5835988	chr2:165501927	0.799079	0.948207	SNORA70F	ENSG00000206869.1	Nerve - Tibial	-=0.56	G=0.44	-0.215047	9.97276e-05
rs6753142	rs5835988	chr2:165501927	0.799079	0.948207	AC013463.2	ENSG00000236283.4	Nerve - Tibial	-=0.56	G=0.44	-0.197779	2.12272e-06
rs6753142	rs5835988	chr2:165501927	0.799079	0.948207	SLC38A11	ENSG00000169507.9	Artery - Tibial	-=0.56	G=0.44	0.134857	0.000243675
rs6753142	rs78343493	chr2:165502911	0.25477	0.989037	GRB14	ENSG00000115290.9	Esophagus - Muscularis	G=0.846	A=0.154	-0.514844	1.11911e-20
rs6753142	rs78343493	chr2:165502911	0.25477	0.989037	GRB14	ENSG00000115290.9	Heart - Atrial Appendage	G=0.846	A=0.154	-0.187105	0.00012492
rs6753142	rs12692735	chr2:165504565	0.923563	0.962996	AC013463.2	ENSG00000236283.4	Thyroid	G=0.587	T=0.413	0.199637	0.000110569
rs6753142	rs12692735	chr2:165504565	0.923563	0.962996	SLC38A11	ENSG00000169507.9	Thyroid	G=0.587	T=0.413	0.315201	6.21089e-10
rs6753142	rs12692735	chr2:165504565	0.923563	0.962996	SLC38A11	ENSG00000169507.9	Breast - Mammary Tissue	G=0.587	T=0.413	0.29134	5.10748e-07
rs6753142	rs12692735	chr2:165504565	0.923563	0.962996	SLC38A11	ENSG00000169507.9	Testis	G=0.587	T=0.413	0.293656	7.16907e-06
rs6753142	rs12692735	chr2:165504565	0.923563	0.962996	COBLL1	ENSG00000082438.15	Brain - Cerebellum	G=0.587	T=0.413	0.193508	0.000121613
rs6753142	rs12692735	chr2:165504565	0.923563	0.962996	SLC38A11	ENSG00000169507.9	Muscle - Skeletal	G=0.587	T=0.413	0.34808	6.44416e-12
rs6753142	rs12692735	chr2:165504565	0.923563	0.962996	GRB14	ENSG00000115290.9	Esophagus - Muscularis	G=0.587	T=0.413	-0.220628	4.5595e-08
rs6753142	rs12692735	chr2:165504565	0.923563	0.962996	SLC38A11	ENSG00000169507.9	Esophagus - Muscularis	G=0.587	T=0.413	0.202542	7.47406e-05
rs6753142	rs12692735	chr2:165504565	0.923563	0.962996	SLC38A11	ENSG00000169507.9	Adipose - Subcutaneous	G=0.587	T=0.413	0.224438	6.34632e-06
rs6753142	rs12692735	chr2:165504565	0.923563	0.962996	SNORA70F	ENSG00000206869.1	Nerve - Tibial	G=0.587	T=0.413	-0.258942	4.88969e-06
rs6753142	rs12692735	chr2:165504565	0.923563	0.962996	SCN2A	ENSG00000136531.15	Nerve - Tibial	G=0.587	T=0.413	-0.233384	1.79876e-11
rs6753142	rs12692735	chr2:165504565	0.923563	0.962996	AC013463.2	ENSG00000236283.4	Nerve - Tibial	G=0.587	T=0.413	-0.214263	5.71394e-07
rs6753142	rs13391980	chr2:165504841	0.253107	0.978353	GRB14	ENSG00000115290.9	Esophagus - Muscularis	G=0.844	A=0.156	-0.514844	1.11911e-20
rs6753142	rs13391980	chr2:165504841	0.253107	0.978353	GRB14	ENSG00000115290.9	Heart - Atrial Appendage	G=0.844	A=0.156	-0.187105	0.00012492
rs6753142	rs10930133	chr2:165506724	0.923563	0.962996	SLC38A11	ENSG00000169507.9	Thyroid	T=0.587	A=0.413	0.31745	4.90205e-10
rs6753142	rs10930133	chr2:165506724	0.923563	0.962996	COBLL1	ENSG00000082438.15	Thyroid	T=0.587	A=0.413	0.113886	0.000315011
rs6753142	rs10930133	chr2:165506724	0.923563	0.962996	AC013463.2	ENSG00000236283.4	Thyroid	T=0.587	A=0.413	0.196818	0.000141469
rs6753142	rs10930133	chr2:165506724	0.923563	0.962996	SLC38A11	ENSG00000169507.9	Breast - Mammary Tissue	T=0.587	A=0.413	0.292734	4.6408e-07
rs6753142	rs10930133	chr2:165506724	0.923563	0.962996	SLC38A11	ENSG00000169507.9	Testis	T=0.587	A=0.413	0.293656	7.16907e-06
rs6753142	rs10930133	chr2:165506724	0.923563	0.962996	COBLL1	ENSG00000082438.15	Brain - Cerebellum	T=0.587	A=0.413	0.193508	0.000121613
rs6753142	rs10930133	chr2:165506724	0.923563	0.962996	SLC38A11	ENSG00000169507.9	Muscle - Skeletal	T=0.587	A=0.413	0.352772	3.70082e-12
rs6753142	rs10930133	chr2:165506724	0.923563	0.962996	GRB14	ENSG00000115290.9	Esophagus - Muscularis	T=0.587	A=0.413	-0.221922	3.82609e-08
rs6753142	rs10930133	chr2:165506724	0.923563	0.962996	SLC38A11	ENSG00000169507.9	Esophagus - Muscularis	T=0.587	A=0.413	0.203484	6.95488e-05
rs6753142	rs10930133	chr2:165506724	0.923563	0.962996	SLC38A11	ENSG00000169507.9	Adipose - Subcutaneous	T=0.587	A=0.413	0.225837	5.47297e-06
rs6753142	rs10930133	chr2:165506724	0.923563	0.962996	SLC38A11	ENSG00000169507.9	Nerve - Tibial	T=0.587	A=0.413	0.180271	0.000166699
rs6753142	rs10930133	chr2:165506724	0.923563	0.962996	SCN2A	ENSG00000136531.15	Nerve - Tibial	T=0.587	A=0.413	-0.237331	1.00171e-11
rs6753142	rs10930133	chr2:165506724	0.923563	0.962996	SNORA70F	ENSG00000206869.1	Nerve - Tibial	T=0.587	A=0.413	-0.262972	3.85074e-06
rs6753142	rs10930133	chr2:165506724	0.923563	0.962996	AC013463.2	ENSG00000236283.4	Nerve - Tibial	T=0.587	A=0.413	-0.212387	8.17914e-07
rs6753142	rs6754919	chr2:165507843	0.923563	0.962996	COBLL1	ENSG00000082438.15	Thyroid	C=0.587	T=0.413	0.114923	0.00028909
rs6753142	rs6754919	chr2:165507843	0.923563	0.962996	SLC38A11	ENSG00000169507.9	Thyroid	C=0.587	T=0.413	0.320913	3.53619e-10
rs6753142	rs6754919	chr2:165507843	0.923563	0.962996	AC013463.2	ENSG00000236283.4	Thyroid	C=0.587	T=0.413	0.193269	0.000195571
rs6753142	rs6754919	chr2:165507843	0.923563	0.962996	SLC38A11	ENSG00000169507.9	Breast - Mammary Tissue	C=0.587	T=0.413	0.294675	4.55062e-07
rs6753142	rs6754919	chr2:165507843	0.923563	0.962996	SLC38A11	ENSG00000169507.9	Testis	C=0.587	T=0.413	0.301559	4.83486e-06
rs6753142	rs6754919	chr2:165507843	0.923563	0.962996	COBLL1	ENSG00000082438.15	Brain - Cerebellum	C=0.587	T=0.413	0.193508	0.000121613
rs6753142	rs6754919	chr2:165507843	0.923563	0.962996	SLC38A11	ENSG00000169507.9	Muscle - Skeletal	C=0.587	T=0.413	0.35248	4.16501e-12
rs6753142	rs6754919	chr2:165507843	0.923563	0.962996	GRB14	ENSG00000115290.9	Esophagus - Muscularis	C=0.587	T=0.413	-0.219516	6.07994e-08
rs6753142	rs6754919	chr2:165507843	0.923563	0.962996	SLC38A11	ENSG00000169507.9	Esophagus - Muscularis	C=0.587	T=0.413	0.200604	9.38389e-05
rs6753142	rs6754919	chr2:165507843	0.923563	0.962996	SLC38A11	ENSG00000169507.9	Adipose - Subcutaneous	C=0.587	T=0.413	0.222418	8.25298e-06
rs6753142	rs6754919	chr2:165507843	0.923563	0.962996	SLC38A11	ENSG00000169507.9	Nerve - Tibial	C=0.587	T=0.413	0.181274	0.000161248
rs6753142	rs6754919	chr2:165507843	0.923563	0.962996	SCN2A	ENSG00000136531.15	Nerve - Tibial	C=0.587	T=0.413	-0.24129	5.1551e-12
rs6753142	rs6754919	chr2:165507843	0.923563	0.962996	SNORA70F	ENSG00000206869.1	Nerve - Tibial	C=0.587	T=0.413	-0.256598	7.14753e-06
rs6753142	rs6754919	chr2:165507843	0.923563	0.962996	AC013463.2	ENSG00000236283.4	Nerve - Tibial	C=0.587	T=0.413	-0.2192	3.85418e-07
rs6753142	rs6713419	chr2:165508300	0.923563	0.962996	COBLL1	ENSG00000082438.15	Thyroid	T=0.587	C=0.413	0.114923	0.00028909
rs6753142	rs6713419	chr2:165508300	0.923563	0.962996	AC013463.2	ENSG00000236283.4	Thyroid	T=0.587	C=0.413	0.193269	0.000195571
rs6753142	rs6713419	chr2:165508300	0.923563	0.962996	SLC38A11	ENSG00000169507.9	Thyroid	T=0.587	C=0.413	0.320913	3.53619e-10
rs6753142	rs6713419	chr2:165508300	0.923563	0.962996	SLC38A11	ENSG00000169507.9	Breast - Mammary Tissue	T=0.587	C=0.413	0.294675	4.55062e-07
rs6753142	rs6713419	chr2:165508300	0.923563	0.962996	SLC38A11	ENSG00000169507.9	Testis	T=0.587	C=0.413	0.301559	4.83486e-06
rs6753142	rs6713419	chr2:165508300	0.923563	0.962996	COBLL1	ENSG00000082438.15	Brain - Cerebellum	T=0.587	C=0.413	0.193508	0.000121613
rs6753142	rs6713419	chr2:165508300	0.923563	0.962996	SLC38A11	ENSG00000169507.9	Muscle - Skeletal	T=0.587	C=0.413	0.35248	4.16501e-12
rs6753142	rs6713419	chr2:165508300	0.923563	0.962996	GRB14	ENSG00000115290.9	Esophagus - Muscularis	T=0.587	C=0.413	-0.219516	6.07994e-08
rs6753142	rs6713419	chr2:165508300	0.923563	0.962996	SLC38A11	ENSG00000169507.9	Esophagus - Muscularis	T=0.587	C=0.413	0.200604	9.38389e-05
rs6753142	rs6713419	chr2:165508300	0.923563	0.962996	SLC38A11	ENSG00000169507.9	Adipose - Subcutaneous	T=0.587	C=0.413	0.222418	8.25298e-06
rs6753142	rs6713419	chr2:165508300	0.923563	0.962996	AC013463.2	ENSG00000236283.4	Nerve - Tibial	T=0.587	C=0.413	-0.2192	3.85418e-07
rs6753142	rs6713419	chr2:165508300	0.923563	0.962996	SCN2A	ENSG00000136531.15	Nerve - Tibial	T=0.587	C=0.413	-0.24129	5.1551e-12
rs6753142	rs6713419	chr2:165508300	0.923563	0.962996	SNORA70F	ENSG00000206869.1	Nerve - Tibial	T=0.587	C=0.413	-0.256598	7.14753e-06
rs6753142	rs6713419	chr2:165508300	0.923563	0.962996	SLC38A11	ENSG00000169507.9	Nerve - Tibial	T=0.587	C=0.413	0.181274	0.000161248
rs6753142	rs10184004	chr2:165508389	0.810832	0.960947	SLC38A11	ENSG00000169507.9	Thyroid	C=0.557	T=0.443	0.320928	1.35473e-10
rs6753142	rs10184004	chr2:165508389	0.810832	0.960947	COBLL1	ENSG00000082438.15	Thyroid	C=0.557	T=0.443	0.126391	4.43397e-05
rs6753142	rs10184004	chr2:165508389	0.810832	0.960947	SLC38A11	ENSG00000169507.9	Breast - Mammary Tissue	C=0.557	T=0.443	0.297328	2.36975e-07
rs6753142	rs10184004	chr2:165508389	0.810832	0.960947	SLC38A11	ENSG00000169507.9	Testis	C=0.557	T=0.443	0.264154	2.47851e-05
rs6753142	rs10184004	chr2:165508389	0.810832	0.960947	COBLL1	ENSG00000082438.15	Brain - Cerebellum	C=0.557	T=0.443	0.19837	6.18381e-05
rs6753142	rs10184004	chr2:165508389	0.810832	0.960947	SLC38A11	ENSG00000169507.9	Muscle - Skeletal	C=0.557	T=0.443	0.347202	1.61758e-12
rs6753142	rs10184004	chr2:165508389	0.810832	0.960947	GRB14	ENSG00000115290.9	Esophagus - Muscularis	C=0.557	T=0.443	-0.198462	4.41563e-07
rs6753142	rs10184004	chr2:165508389	0.810832	0.960947	SLC38A11	ENSG00000169507.9	Adipose - Subcutaneous	C=0.557	T=0.443	0.225878	2.87031e-06
rs6753142	rs10184004	chr2:165508389	0.810832	0.960947	SLC38A11	ENSG00000169507.9	Nerve - Tibial	C=0.557	T=0.443	0.175216	0.000152961
rs6753142	rs10184004	chr2:165508389	0.810832	0.960947	SCN2A	ENSG00000136531.15	Nerve - Tibial	C=0.557	T=0.443	-0.223698	3.38079e-11
rs6753142	rs10184004	chr2:165508389	0.810832	0.960947	AC013463.2	ENSG00000236283.4	Nerve - Tibial	C=0.557	T=0.443	-0.211971	3.46373e-07
rs6753142	rs10184004	chr2:165508389	0.810832	0.960947	SNORA70F	ENSG00000206869.1	Nerve - Tibial	C=0.557	T=0.443	-0.216601	8.71364e-05
rs6753142	rs10184004	chr2:165508389	0.810832	0.960947	SLC38A11	ENSG00000169507.9	Artery - Tibial	C=0.557	T=0.443	0.135428	0.000224656
rs6753142	rs7607886	chr2:165509579	0.405929	0.931479	GRB14	ENSG00000115290.9	Esophagus - Muscularis	G=0.753	A=0.247	-0.346148	6.40575e-15
rs6753142	rs7607886	chr2:165509579	0.405929	0.931479	SNORA70F	ENSG00000206869.1	Nerve - Tibial	G=0.753	A=0.247	-0.226648	0.000288551
rs6753142	rs7607886	chr2:165509579	0.405929	0.931479	FIGN	ENSG00000182263.13	Skin - Sun Exposed (Lower leg)	G=0.753	A=0.247	-0.118133	0.000298518
rs6753142	rs62173901	chr2:165509825	0.252541	1	COBLL1	ENSG00000082438.15	Pancreas	A=0.85	G=0.15	0.215385	7.57319e-06
rs6753142	rs62173901	chr2:165509825	0.252541	1	SLC38A11	ENSG00000169507.9	Thyroid	A=0.85	G=0.15	0.389432	2.22283e-07
rs6753142	rs62173901	chr2:165509825	0.252541	1	SLC38A11	ENSG00000169507.9	Muscle - Skeletal	A=0.85	G=0.15	0.427401	2.41899e-08
rs6753142	rs62173901	chr2:165509825	0.252541	1	SCN2A	ENSG00000136531.15	Nerve - Tibial	A=0.85	G=0.15	-0.311825	1.09472e-09
rs6753142	rs10179126	chr2:165511794	0.907953	0.958744	COBLL1	ENSG00000082438.15	Thyroid	C=0.585	G=0.415	0.117058	0.000211257
rs6753142	rs10179126	chr2:165511794	0.907953	0.958744	SLC38A11	ENSG00000169507.9	Thyroid	C=0.585	G=0.415	0.316548	5.46154e-10
rs6753142	rs10179126	chr2:165511794	0.907953	0.958744	AC013463.2	ENSG00000236283.4	Thyroid	C=0.585	G=0.415	0.201645	9.57239e-05
rs6753142	rs10179126	chr2:165511794	0.907953	0.958744	SLC38A11	ENSG00000169507.9	Breast - Mammary Tissue	C=0.585	G=0.415	0.296175	4.31089e-07
rs6753142	rs10179126	chr2:165511794	0.907953	0.958744	SLC38A11	ENSG00000169507.9	Testis	C=0.585	G=0.415	0.292231	8.38716e-06
rs6753142	rs10179126	chr2:165511794	0.907953	0.958744	COBLL1	ENSG00000082438.15	Brain - Cerebellum	C=0.585	G=0.415	0.19713	9.78747e-05
rs6753142	rs10179126	chr2:165511794	0.907953	0.958744	SLC38A11	ENSG00000169507.9	Muscle - Skeletal	C=0.585	G=0.415	0.352293	4.10349e-12
rs6753142	rs10179126	chr2:165511794	0.907953	0.958744	GRB14	ENSG00000115290.9	Esophagus - Muscularis	C=0.585	G=0.415	-0.21817	6.28242e-08
rs6753142	rs10179126	chr2:165511794	0.907953	0.958744	SLC38A11	ENSG00000169507.9	Esophagus - Muscularis	C=0.585	G=0.415	0.202299	7.48748e-05
rs6753142	rs10179126	chr2:165511794	0.907953	0.958744	SLC38A11	ENSG00000169507.9	Adipose - Subcutaneous	C=0.585	G=0.415	0.218051	1.1665e-05
rs6753142	rs10179126	chr2:165511794	0.907953	0.958744	SLC38A11	ENSG00000169507.9	Nerve - Tibial	C=0.585	G=0.415	0.17555	0.000246051
rs6753142	rs10179126	chr2:165511794	0.907953	0.958744	SNORA70F	ENSG00000206869.1	Nerve - Tibial	C=0.585	G=0.415	-0.250747	1.0734e-05
rs6753142	rs10179126	chr2:165511794	0.907953	0.958744	SCN2A	ENSG00000136531.15	Nerve - Tibial	C=0.585	G=0.415	-0.236111	1.26485e-11
rs6753142	rs10179126	chr2:165511794	0.907953	0.958744	AC013463.2	ENSG00000236283.4	Nerve - Tibial	C=0.585	G=0.415	-0.220012	3.1306e-07
rs6753142	rs34271465	chr2:165513065	0.8069	0.956685	SLC38A11	ENSG00000169507.9	Thyroid	A=0.558	-=0.442	0.321887	9.46925e-11
rs6753142	rs34271465	chr2:165513065	0.8069	0.956685	COBLL1	ENSG00000082438.15	Thyroid	A=0.558	-=0.442	0.128374	3.04107e-05
rs6753142	rs34271465	chr2:165513065	0.8069	0.956685	SLC38A11	ENSG00000169507.9	Breast - Mammary Tissue	A=0.558	-=0.442	0.294645	2.74224e-07
rs6753142	rs34271465	chr2:165513065	0.8069	0.956685	SLC38A11	ENSG00000169507.9	Testis	A=0.558	-=0.442	0.264154	2.47851e-05
rs6753142	rs34271465	chr2:165513065	0.8069	0.956685	COBLL1	ENSG00000082438.15	Brain - Cerebellum	A=0.558	-=0.442	0.19837	6.18381e-05
rs6753142	rs34271465	chr2:165513065	0.8069	0.956685	SLC38A11	ENSG00000169507.9	Muscle - Skeletal	A=0.558	-=0.442	0.347202	1.61758e-12
rs6753142	rs34271465	chr2:165513065	0.8069	0.956685	GRB14	ENSG00000115290.9	Esophagus - Muscularis	A=0.558	-=0.442	-0.197114	4.78123e-07
rs6753142	rs34271465	chr2:165513065	0.8069	0.956685	SLC38A11	ENSG00000169507.9	Adipose - Subcutaneous	A=0.558	-=0.442	0.225878	2.87031e-06
rs6753142	rs34271465	chr2:165513065	0.8069	0.956685	SLC38A11	ENSG00000169507.9	Nerve - Tibial	A=0.558	-=0.442	0.175216	0.000152961
rs6753142	rs34271465	chr2:165513065	0.8069	0.956685	SCN2A	ENSG00000136531.15	Nerve - Tibial	A=0.558	-=0.442	-0.223698	3.38079e-11
rs6753142	rs34271465	chr2:165513065	0.8069	0.956685	AC013463.2	ENSG00000236283.4	Nerve - Tibial	A=0.558	-=0.442	-0.211971	3.46373e-07
rs6753142	rs34271465	chr2:165513065	0.8069	0.956685	SNORA70F	ENSG00000206869.1	Nerve - Tibial	A=0.558	-=0.442	-0.216601	8.71364e-05
rs6753142	rs10195252	chr2:165513091	0.8069	0.956685	SLC38A11	ENSG00000169507.9	Thyroid	T=0.558	C=0.442	0.321887	9.46925e-11
rs6753142	rs10195252	chr2:165513091	0.8069	0.956685	COBLL1	ENSG00000082438.15	Thyroid	T=0.558	C=0.442	0.128374	3.04107e-05
rs6753142	rs10195252	chr2:165513091	0.8069	0.956685	SLC38A11	ENSG00000169507.9	Breast - Mammary Tissue	T=0.558	C=0.442	0.294645	2.74224e-07
rs6753142	rs10195252	chr2:165513091	0.8069	0.956685	SLC38A11	ENSG00000169507.9	Testis	T=0.558	C=0.442	0.264154	2.47851e-05
rs6753142	rs10195252	chr2:165513091	0.8069	0.956685	COBLL1	ENSG00000082438.15	Brain - Cerebellum	T=0.558	C=0.442	0.19837	6.18381e-05
rs6753142	rs10195252	chr2:165513091	0.8069	0.956685	SLC38A11	ENSG00000169507.9	Muscle - Skeletal	T=0.558	C=0.442	0.347202	1.61758e-12
rs6753142	rs10195252	chr2:165513091	0.8069	0.956685	GRB14	ENSG00000115290.9	Esophagus - Muscularis	T=0.558	C=0.442	-0.197114	4.78123e-07
rs6753142	rs10195252	chr2:165513091	0.8069	0.956685	SLC38A11	ENSG00000169507.9	Adipose - Subcutaneous	T=0.558	C=0.442	0.225878	2.87031e-06
rs6753142	rs10195252	chr2:165513091	0.8069	0.956685	SCN2A	ENSG00000136531.15	Nerve - Tibial	T=0.558	C=0.442	-0.223698	3.38079e-11
rs6753142	rs10195252	chr2:165513091	0.8069	0.956685	AC013463.2	ENSG00000236283.4	Nerve - Tibial	T=0.558	C=0.442	-0.211971	3.46373e-07
rs6753142	rs10195252	chr2:165513091	0.8069	0.956685	SNORA70F	ENSG00000206869.1	Nerve - Tibial	T=0.558	C=0.442	-0.216601	8.71364e-05
rs6753142	rs10195252	chr2:165513091	0.8069	0.956685	SLC38A11	ENSG00000169507.9	Nerve - Tibial	T=0.558	C=0.442	0.175216	0.000152961
rs6753142	rs75265117	chr2:165518799	0.256752	0.989107	GRB14	ENSG00000115290.9	Esophagus - Muscularis	C=0.845	G=0.155	-0.514844	1.11911e-20
rs6753142	rs75265117	chr2:165518799	0.256752	0.989107	GRB14	ENSG00000115290.9	Heart - Atrial Appendage	C=0.845	G=0.155	-0.187105	0.00012492
rs6753142	rs62173903	chr2:165523816	0.252541	1	COBLL1	ENSG00000082438.15	Pancreas	T=0.85	C=0.15	0.215385	7.57319e-06
rs6753142	rs62173903	chr2:165523816	0.252541	1	SLC38A11	ENSG00000169507.9	Thyroid	T=0.85	C=0.15	0.389432	2.22283e-07
rs6753142	rs62173903	chr2:165523816	0.252541	1	SLC38A11	ENSG00000169507.9	Muscle - Skeletal	T=0.85	C=0.15	0.427401	2.41899e-08
rs6753142	rs62173903	chr2:165523816	0.252541	1	SCN2A	ENSG00000136531.15	Nerve - Tibial	T=0.85	C=0.15	-0.311825	1.09472e-09
rs6753142	rs62173904	chr2:165524499	0.278518	1	COBLL1	ENSG00000082438.15	Pancreas	G=0.837	A=0.163	0.20968	3.72344e-06
rs6753142	rs62173904	chr2:165524499	0.278518	1	SLC38A11	ENSG00000169507.9	Thyroid	G=0.837	A=0.163	0.381203	2.41036e-07
rs6753142	rs62173904	chr2:165524499	0.278518	1	SLC38A11	ENSG00000169507.9	Muscle - Skeletal	G=0.837	A=0.163	0.400973	5.67551e-08
rs6753142	rs62173904	chr2:165524499	0.278518	1	SCN2A	ENSG00000136531.15	Nerve - Tibial	G=0.837	A=0.163	-0.296364	2.77013e-09
rs6753142	rs62173905	chr2:165524745	0.252541	1	COBLL1	ENSG00000082438.15	Pancreas	A=0.85	C=0.15	0.200228	4.60198e-05
rs6753142	rs62173905	chr2:165524745	0.252541	1	SLC38A11	ENSG00000169507.9	Thyroid	A=0.85	C=0.15	0.393318	2.13444e-07
rs6753142	rs62173905	chr2:165524745	0.252541	1	SLC38A11	ENSG00000169507.9	Muscle - Skeletal	A=0.85	C=0.15	0.441313	1.11406e-08
rs6753142	rs62173905	chr2:165524745	0.252541	1	SCN2A	ENSG00000136531.15	Nerve - Tibial	A=0.85	C=0.15	-0.310717	1.76573e-09
rs6753142	rs36105243	chr2:165524751	0.951469	0.991629	SNORA70F	ENSG00000206869.1	Lung	C=0.596	G=0.404	-0.207079	3.2171e-05
rs6753142	rs36105243	chr2:165524751	0.951469	0.991629	SLC38A11	ENSG00000169507.9	Thyroid	C=0.596	G=0.404	0.330019	1.17576e-10
rs6753142	rs36105243	chr2:165524751	0.951469	0.991629	COBLL1	ENSG00000082438.15	Thyroid	C=0.596	G=0.404	0.121917	0.000123423
rs6753142	rs36105243	chr2:165524751	0.951469	0.991629	AC013463.2	ENSG00000236283.4	Thyroid	C=0.596	G=0.404	0.204389	8.40549e-05
rs6753142	rs36105243	chr2:165524751	0.951469	0.991629	SLC38A11	ENSG00000169507.9	Breast - Mammary Tissue	C=0.596	G=0.404	0.290867	5.19963e-07
rs6753142	rs36105243	chr2:165524751	0.951469	0.991629	SLC38A11	ENSG00000169507.9	Testis	C=0.596	G=0.404	0.308229	3.29111e-06
rs6753142	rs36105243	chr2:165524751	0.951469	0.991629	SLC38A11	ENSG00000169507.9	Muscle - Skeletal	C=0.596	G=0.404	0.376914	1.31823e-13
rs6753142	rs36105243	chr2:165524751	0.951469	0.991629	SLC38A11	ENSG00000169507.9	Esophagus - Muscularis	C=0.596	G=0.404	0.219661	1.52502e-05
rs6753142	rs36105243	chr2:165524751	0.951469	0.991629	GRB14	ENSG00000115290.9	Esophagus - Muscularis	C=0.596	G=0.404	-0.212568	1.23819e-07
rs6753142	rs36105243	chr2:165524751	0.951469	0.991629	SLC38A11	ENSG00000169507.9	Adipose - Subcutaneous	C=0.596	G=0.404	0.252893	4.47978e-07
rs6753142	rs36105243	chr2:165524751	0.951469	0.991629	AC013463.2	ENSG00000236283.4	Nerve - Tibial	C=0.596	G=0.404	-0.207562	1.47994e-06
rs6753142	rs36105243	chr2:165524751	0.951469	0.991629	SLC38A11	ENSG00000169507.9	Nerve - Tibial	C=0.596	G=0.404	0.199584	2.99924e-05
rs6753142	rs36105243	chr2:165524751	0.951469	0.991629	SCN2A	ENSG00000136531.15	Nerve - Tibial	C=0.596	G=0.404	-0.233478	2.27724e-11
rs6753142	rs36105243	chr2:165524751	0.951469	0.991629	SNORA70F	ENSG00000206869.1	Nerve - Tibial	C=0.596	G=0.404	-0.259454	5.26384e-06
rs6753142	rs36105243	chr2:165524751	0.951469	0.991629	SLC38A11	ENSG00000169507.9	Artery - Tibial	C=0.596	G=0.404	0.140597	0.000244853
rs6753142	rs6723985	chr2:165525147	0.123376	0.979526	SLC38A11	ENSG00000169507.9	Muscle - Skeletal	C=0.917	T=0.083	0.311608	0.000225172
rs6753142	rs7592412	chr2:165526338	0.955444	0.99165	SNORA70F	ENSG00000206869.1	Lung	T=0.595	C=0.405	-0.206037	3.71142e-05
rs6753142	rs7592412	chr2:165526338	0.955444	0.99165	COBLL1	ENSG00000082438.15	Thyroid	T=0.595	C=0.405	0.12298	0.000112522
rs6753142	rs7592412	chr2:165526338	0.955444	0.99165	AC013463.2	ENSG00000236283.4	Thyroid	T=0.595	C=0.405	0.200788	0.000117663
rs6753142	rs7592412	chr2:165526338	0.955444	0.99165	SLC38A11	ENSG00000169507.9	Thyroid	T=0.595	C=0.405	0.333499	8.3725e-11
rs6753142	rs7592412	chr2:165526338	0.955444	0.99165	SLC38A11	ENSG00000169507.9	Breast - Mammary Tissue	T=0.595	C=0.405	0.29282	5.09466e-07
rs6753142	rs7592412	chr2:165526338	0.955444	0.99165	SLC38A11	ENSG00000169507.9	Testis	T=0.595	C=0.405	0.316358	2.17416e-06
rs6753142	rs7592412	chr2:165526338	0.955444	0.99165	SLC38A11	ENSG00000169507.9	Muscle - Skeletal	T=0.595	C=0.405	0.376742	1.48312e-13
rs6753142	rs7592412	chr2:165526338	0.955444	0.99165	GRB14	ENSG00000115290.9	Esophagus - Muscularis	T=0.595	C=0.405	-0.209963	1.95659e-07
rs6753142	rs7592412	chr2:165526338	0.955444	0.99165	SLC38A11	ENSG00000169507.9	Esophagus - Muscularis	T=0.595	C=0.405	0.216764	2.11169e-05
rs6753142	rs7592412	chr2:165526338	0.955444	0.99165	SLC38A11	ENSG00000169507.9	Adipose - Subcutaneous	T=0.595	C=0.405	0.249457	7.08209e-07
rs6753142	rs7592412	chr2:165526338	0.955444	0.99165	SCN2A	ENSG00000136531.15	Nerve - Tibial	T=0.595	C=0.405	-0.237211	1.21531e-11
rs6753142	rs7592412	chr2:165526338	0.955444	0.99165	AC013463.2	ENSG00000236283.4	Nerve - Tibial	T=0.595	C=0.405	-0.214166	7.19105e-07
rs6753142	rs7592412	chr2:165526338	0.955444	0.99165	SNORA70F	ENSG00000206869.1	Nerve - Tibial	T=0.595	C=0.405	-0.252834	9.78464e-06
rs6753142	rs7592412	chr2:165526338	0.955444	0.99165	SLC38A11	ENSG00000169507.9	Nerve - Tibial	T=0.595	C=0.405	0.200547	2.8966e-05
rs6753142	rs7592412	chr2:165526338	0.955444	0.99165	SLC38A11	ENSG00000169507.9	Artery - Tibial	T=0.595	C=0.405	0.144027	0.000176531
rs6753142	rs13432797	chr2:165526587	0.943557	0.991588	SNORA70F	ENSG00000206869.1	Lung	G=0.598	C=0.402	-0.200374	4.0646e-05
rs6753142	rs13432797	chr2:165526587	0.943557	0.991588	COBLL1	ENSG00000082438.15	Thyroid	G=0.598	C=0.402	0.116863	0.000240222
rs6753142	rs13432797	chr2:165526587	0.943557	0.991588	AC013463.2	ENSG00000236283.4	Thyroid	G=0.598	C=0.402	0.200419	0.000118427
rs6753142	rs13432797	chr2:165526587	0.943557	0.991588	SLC38A11	ENSG00000169507.9	Thyroid	G=0.598	C=0.402	0.307101	2.38464e-09
rs6753142	rs13432797	chr2:165526587	0.943557	0.991588	SLC38A11	ENSG00000169507.9	Breast - Mammary Tissue	G=0.598	C=0.402	0.278717	1.32485e-06
rs6753142	rs13432797	chr2:165526587	0.943557	0.991588	SLC38A11	ENSG00000169507.9	Testis	G=0.598	C=0.402	0.278292	3.49929e-05
rs6753142	rs13432797	chr2:165526587	0.943557	0.991588	SLC38A11	ENSG00000169507.9	Muscle - Skeletal	G=0.598	C=0.402	0.375449	1.53349e-13
rs6753142	rs13432797	chr2:165526587	0.943557	0.991588	GRB14	ENSG00000115290.9	Esophagus - Muscularis	G=0.598	C=0.402	-0.206235	1.88922e-07
rs6753142	rs13432797	chr2:165526587	0.943557	0.991588	SLC38A11	ENSG00000169507.9	Esophagus - Muscularis	G=0.598	C=0.402	0.227172	5.35328e-06
rs6753142	rs13432797	chr2:165526587	0.943557	0.991588	SLC38A11	ENSG00000169507.9	Adipose - Subcutaneous	G=0.598	C=0.402	0.237023	2.25533e-06
rs6753142	rs13432797	chr2:165526587	0.943557	0.991588	SLC38A11	ENSG00000169507.9	Nerve - Tibial	G=0.598	C=0.402	0.184785	9.73252e-05
rs6753142	rs13432797	chr2:165526587	0.943557	0.991588	SCN2A	ENSG00000136531.15	Nerve - Tibial	G=0.598	C=0.402	-0.226612	5.85389e-11
rs6753142	rs13432797	chr2:165526587	0.943557	0.991588	SNORA70F	ENSG00000206869.1	Nerve - Tibial	G=0.598	C=0.402	-0.261631	3.50013e-06
rs6753142	rs13432797	chr2:165526587	0.943557	0.991588	AC013463.2	ENSG00000236283.4	Nerve - Tibial	G=0.598	C=0.402	-0.1853	1.49578e-05
rs6753142	rs1128249	chr2:165528624	0.83445	0.957294	COBLL1	ENSG00000082438.15	Thyroid	G=0.566	T=0.434	0.135035	1.18176e-05
rs6753142	rs1128249	chr2:165528624	0.83445	0.957294	SLC38A11	ENSG00000169507.9	Thyroid	G=0.566	T=0.434	0.330459	3.13817e-11
rs6753142	rs1128249	chr2:165528624	0.83445	0.957294	SLC38A11	ENSG00000169507.9	Breast - Mammary Tissue	G=0.566	T=0.434	0.289895	3.30217e-07
rs6753142	rs1128249	chr2:165528624	0.83445	0.957294	SLC38A11	ENSG00000169507.9	Testis	G=0.566	T=0.434	0.270743	1.73316e-05
rs6753142	rs1128249	chr2:165528624	0.83445	0.957294	COBLL1	ENSG00000082438.15	Brain - Cerebellum	G=0.566	T=0.434	0.196993	8.42382e-05
rs6753142	rs1128249	chr2:165528624	0.83445	0.957294	SLC38A11	ENSG00000169507.9	Muscle - Skeletal	G=0.566	T=0.434	0.372265	3.37157e-14
rs6753142	rs1128249	chr2:165528624	0.83445	0.957294	GRB14	ENSG00000115290.9	Esophagus - Muscularis	G=0.566	T=0.434	-0.192304	8.07319e-07
rs6753142	rs1128249	chr2:165528624	0.83445	0.957294	SLC38A11	ENSG00000169507.9	Esophagus - Muscularis	G=0.566	T=0.434	0.198093	5.68785e-05
rs6753142	rs1128249	chr2:165528624	0.83445	0.957294	SLC38A11	ENSG00000169507.9	Adipose - Subcutaneous	G=0.566	T=0.434	0.253396	1.60053e-07
rs6753142	rs1128249	chr2:165528624	0.83445	0.957294	SLC38A11	ENSG00000169507.9	Nerve - Tibial	G=0.566	T=0.434	0.195972	2.21017e-05
rs6753142	rs1128249	chr2:165528624	0.83445	0.957294	SCN2A	ENSG00000136531.15	Nerve - Tibial	G=0.566	T=0.434	-0.218846	9.32787e-11
rs6753142	rs1128249	chr2:165528624	0.83445	0.957294	SNORA70F	ENSG00000206869.1	Nerve - Tibial	G=0.566	T=0.434	-0.222279	5.62486e-05
rs6753142	rs1128249	chr2:165528624	0.83445	0.957294	AC013463.2	ENSG00000236283.4	Nerve - Tibial	G=0.566	T=0.434	-0.201955	1.24452e-06
rs6753142	rs13389219	chr2:165528876	0.838396	0.961497	SLC38A11	ENSG00000169507.9	Thyroid	C=0.565	T=0.435	0.329572	4.51368e-11
rs6753142	rs13389219	chr2:165528876	0.838396	0.961497	COBLL1	ENSG00000082438.15	Thyroid	C=0.565	T=0.435	0.133106	1.74847e-05
rs6753142	rs13389219	chr2:165528876	0.838396	0.961497	SLC38A11	ENSG00000169507.9	Breast - Mammary Tissue	C=0.565	T=0.435	0.292742	2.83095e-07
rs6753142	rs13389219	chr2:165528876	0.838396	0.961497	SLC38A11	ENSG00000169507.9	Testis	C=0.565	T=0.435	0.270743	1.73316e-05
rs6753142	rs13389219	chr2:165528876	0.838396	0.961497	COBLL1	ENSG00000082438.15	Brain - Cerebellum	C=0.565	T=0.435	0.196993	8.42382e-05
rs6753142	rs13389219	chr2:165528876	0.838396	0.961497	SLC38A11	ENSG00000169507.9	Muscle - Skeletal	C=0.565	T=0.435	0.372265	3.37157e-14
rs6753142	rs13389219	chr2:165528876	0.838396	0.961497	SLC38A11	ENSG00000169507.9	Esophagus - Muscularis	C=0.565	T=0.435	0.201905	4.35968e-05
rs6753142	rs13389219	chr2:165528876	0.838396	0.961497	GRB14	ENSG00000115290.9	Esophagus - Muscularis	C=0.565	T=0.435	-0.19368	7.4503e-07
rs6753142	rs13389219	chr2:165528876	0.838396	0.961497	SLC38A11	ENSG00000169507.9	Adipose - Subcutaneous	C=0.565	T=0.435	0.253396	1.60053e-07
rs6753142	rs13389219	chr2:165528876	0.838396	0.961497	SCN2A	ENSG00000136531.15	Nerve - Tibial	C=0.565	T=0.435	-0.218846	9.32787e-11
rs6753142	rs13389219	chr2:165528876	0.838396	0.961497	AC013463.2	ENSG00000236283.4	Nerve - Tibial	C=0.565	T=0.435	-0.201955	1.24452e-06
rs6753142	rs13389219	chr2:165528876	0.838396	0.961497	SLC38A11	ENSG00000169507.9	Nerve - Tibial	C=0.565	T=0.435	0.195972	2.21017e-05
rs6753142	rs13389219	chr2:165528876	0.838396	0.961497	SNORA70F	ENSG00000206869.1	Nerve - Tibial	C=0.565	T=0.435	-0.222279	5.62486e-05
rs6753142	rs13389219	chr2:165528876	0.838396	0.961497	SLC38A11	ENSG00000169507.9	Artery - Tibial	C=0.565	T=0.435	0.13882	0.000185553
rs6753142	rs6744100	chr2:165530072	0.278518	1	COBLL1	ENSG00000082438.15	Pancreas	C=0.837	A=0.163	0.20968	3.72344e-06
rs6753142	rs6744100	chr2:165530072	0.278518	1	SLC38A11	ENSG00000169507.9	Thyroid	C=0.837	A=0.163	0.381203	2.41036e-07
rs6753142	rs6744100	chr2:165530072	0.278518	1	SLC38A11	ENSG00000169507.9	Muscle - Skeletal	C=0.837	A=0.163	0.399104	7.01162e-08
rs6753142	rs6744100	chr2:165530072	0.278518	1	SCN2A	ENSG00000136531.15	Nerve - Tibial	C=0.837	A=0.163	-0.291557	5.1861e-09
rs6753142	rs10187501	chr2:165532454	0.951579	0.995794	SNORA70F	ENSG00000206869.1	Lung	A=0.598	G=0.402	-0.191719	8.75138e-05
rs6753142	rs10187501	chr2:165532454	0.951579	0.995794	AC013463.2	ENSG00000236283.4	Thyroid	A=0.598	G=0.402	0.206901	7.09456e-05
rs6753142	rs10187501	chr2:165532454	0.951579	0.995794	COBLL1	ENSG00000082438.15	Thyroid	A=0.598	G=0.402	0.117815	0.000215364
rs6753142	rs10187501	chr2:165532454	0.951579	0.995794	SLC38A11	ENSG00000169507.9	Thyroid	A=0.598	G=0.402	0.313153	1.1508e-09
rs6753142	rs10187501	chr2:165532454	0.951579	0.995794	SLC38A11	ENSG00000169507.9	Breast - Mammary Tissue	A=0.598	G=0.402	0.28213	1.26494e-06
rs6753142	rs10187501	chr2:165532454	0.951579	0.995794	SLC38A11	ENSG00000169507.9	Testis	A=0.598	G=0.402	0.287238	1.97862e-05
rs6753142	rs10187501	chr2:165532454	0.951579	0.995794	SLC38A11	ENSG00000169507.9	Muscle - Skeletal	A=0.598	G=0.402	0.371845	3.44804e-13
rs6753142	rs10187501	chr2:165532454	0.951579	0.995794	SLC38A11	ENSG00000169507.9	Esophagus - Muscularis	A=0.598	G=0.402	0.226294	6.04718e-06
rs6753142	rs10187501	chr2:165532454	0.951579	0.995794	GRB14	ENSG00000115290.9	Esophagus - Muscularis	A=0.598	G=0.402	-0.201866	3.63564e-07
rs6753142	rs10187501	chr2:165532454	0.951579	0.995794	SLC38A11	ENSG00000169507.9	Adipose - Subcutaneous	A=0.598	G=0.402	0.232155	4.49532e-06
rs6753142	rs10187501	chr2:165532454	0.951579	0.995794	AC013463.2	ENSG00000236283.4	Nerve - Tibial	A=0.598	G=0.402	-0.186497	1.57802e-05
rs6753142	rs10187501	chr2:165532454	0.951579	0.995794	SNORA70F	ENSG00000206869.1	Nerve - Tibial	A=0.598	G=0.402	-0.250969	1.0598e-05
rs6753142	rs10187501	chr2:165532454	0.951579	0.995794	SLC38A11	ENSG00000169507.9	Nerve - Tibial	A=0.598	G=0.402	0.182821	0.0001337
rs6753142	rs10187501	chr2:165532454	0.951579	0.995794	SCN2A	ENSG00000136531.15	Nerve - Tibial	A=0.598	G=0.402	-0.223826	1.53562e-10
rs6753142	rs3731759	chr2:165536686	0.264432	1	COBLL1	ENSG00000082438.15	Pancreas	C=0.844	T=0.156	0.201497	6.22923e-06
rs6753142	rs3731759	chr2:165536686	0.264432	1	SLC38A11	ENSG00000169507.9	Thyroid	C=0.844	T=0.156	0.355459	1.0072e-06
rs6753142	rs3731759	chr2:165536686	0.264432	1	SLC38A11	ENSG00000169507.9	Muscle - Skeletal	C=0.844	T=0.156	0.427171	5.16911e-09
rs6753142	rs3731759	chr2:165536686	0.264432	1	SCN2A	ENSG00000136531.15	Nerve - Tibial	C=0.844	T=0.156	-0.284288	4.88486e-09
rs6753142	rs41357247	chr2:165537140	0.264432	1	COBLL1	ENSG00000082438.15	Pancreas	A=0.844	G=0.156	0.200811	6.16627e-06
rs6753142	rs41357247	chr2:165537140	0.264432	1	SLC38A11	ENSG00000169507.9	Thyroid	A=0.844	G=0.156	0.357176	8.47385e-07
rs6753142	rs41357247	chr2:165537140	0.264432	1	SLC38A11	ENSG00000169507.9	Muscle - Skeletal	A=0.844	G=0.156	0.423604	6.73975e-09
rs6753142	rs41357247	chr2:165537140	0.264432	1	SCN2A	ENSG00000136531.15	Nerve - Tibial	A=0.844	G=0.156	-0.28737	2.99624e-09
rs6753142	rs6717858	chr2:165539661	0.873999	0.995669	AC013463.2	ENSG00000236283.4	Thyroid	T=0.558	C=0.442	0.186565	0.000202689
rs6753142	rs6717858	chr2:165539661	0.873999	0.995669	SLC38A11	ENSG00000169507.9	Thyroid	T=0.558	C=0.442	0.331806	1.78806e-11
rs6753142	rs6717858	chr2:165539661	0.873999	0.995669	COBLL1	ENSG00000082438.15	Thyroid	T=0.558	C=0.442	0.136404	8.14923e-06
rs6753142	rs6717858	chr2:165539661	0.873999	0.995669	SLC38A11	ENSG00000169507.9	Breast - Mammary Tissue	T=0.558	C=0.442	0.293527	1.63294e-07
rs6753142	rs6717858	chr2:165539661	0.873999	0.995669	SLC38A11	ENSG00000169507.9	Testis	T=0.558	C=0.442	0.268184	1.95568e-05
rs6753142	rs6717858	chr2:165539661	0.873999	0.995669	COBLL1	ENSG00000082438.15	Brain - Cerebellum	T=0.558	C=0.442	0.200198	5.22358e-05
rs6753142	rs6717858	chr2:165539661	0.873999	0.995669	SLC38A11	ENSG00000169507.9	Muscle - Skeletal	T=0.558	C=0.442	0.382729	3.38279e-15
rs6753142	rs6717858	chr2:165539661	0.873999	0.995669	GRB14	ENSG00000115290.9	Esophagus - Muscularis	T=0.558	C=0.442	-0.189394	7.89504e-07
rs6753142	rs6717858	chr2:165539661	0.873999	0.995669	SLC38A11	ENSG00000169507.9	Esophagus - Muscularis	T=0.558	C=0.442	0.198292	4.19711e-05
rs6753142	rs6717858	chr2:165539661	0.873999	0.995669	SLC38A11	ENSG00000169507.9	Adipose - Subcutaneous	T=0.558	C=0.442	0.262403	6.82059e-08
rs6753142	rs6717858	chr2:165539661	0.873999	0.995669	AC013463.2	ENSG00000236283.4	Nerve - Tibial	T=0.558	C=0.442	-0.200906	1.06797e-06
rs6753142	rs6717858	chr2:165539661	0.873999	0.995669	SLC38A11	ENSG00000169507.9	Nerve - Tibial	T=0.558	C=0.442	0.210142	4.0481e-06
rs6753142	rs6717858	chr2:165539661	0.873999	0.995669	SCN2A	ENSG00000136531.15	Nerve - Tibial	T=0.558	C=0.442	-0.213156	1.81603e-10
rs6753142	rs6717858	chr2:165539661	0.873999	0.995669	SNORA70F	ENSG00000206869.1	Nerve - Tibial	T=0.558	C=0.442	-0.217822	6.56965e-05
rs6753142	rs6717858	chr2:165539661	0.873999	0.995669	SLC38A11	ENSG00000169507.9	Artery - Tibial	T=0.558	C=0.442	0.149803	5.05651e-05
rs6753142	rs12328675	chr2:165540800	0.260729	0.989245	GRB14	ENSG00000115290.9	Esophagus - Muscularis	T=0.843	C=0.157	-0.513258	1.04711e-20
rs6753142	rs12328675	chr2:165540800	0.260729	0.989245	GRB14	ENSG00000115290.9	Heart - Atrial Appendage	T=0.843	C=0.157	-0.187105	0.00012492
rs6753142	rs6740783	chr2:165540937	0.128587	1	SLC38A11	ENSG00000169507.9	Muscle - Skeletal	T=0.917	A=0.083	0.320235	0.000214749
rs6753142	rs11558902	chr2:165541783	0.264432	1	COBLL1	ENSG00000082438.15	Pancreas	C=0.844	A=0.156	0.201497	6.22923e-06
rs6753142	rs11558902	chr2:165541783	0.264432	1	SLC38A11	ENSG00000169507.9	Thyroid	C=0.844	A=0.156	0.355459	1.0072e-06
rs6753142	rs11558902	chr2:165541783	0.264432	1	SLC38A11	ENSG00000169507.9	Muscle - Skeletal	C=0.844	A=0.156	0.427171	5.16911e-09
rs6753142	rs11558902	chr2:165541783	0.264432	1	SCN2A	ENSG00000136531.15	Nerve - Tibial	C=0.844	A=0.156	-0.284288	4.88486e-09
rs6753142	rs139003285	chr2:165543098	0.118345	0.978758	SLC38A11	ENSG00000169507.9	Pancreas	GAAAA=0.92	-=0.08	0.556628	6.21874e-06
rs6753142	rs139003285	chr2:165543098	0.118345	0.978758	SNORA70F	ENSG00000206869.1	Lung	GAAAA=0.92	-=0.08	-0.359114	4.64933e-05
rs6753142	rs139003285	chr2:165543098	0.118345	0.978758	SLC38A11	ENSG00000169507.9	Muscle - Skeletal	GAAAA=0.92	-=0.08	0.47862	4.18858e-07
rs6753142	rs3769869	chr2:165543199	0.477915	1	SNORA70F	ENSG00000206869.1	Lung	A=0.75	G=0.25	-0.218013	7.06569e-05
rs6753142	rs3769869	chr2:165543199	0.477915	1	FIGN	ENSG00000182263.13	Lung	A=0.75	G=0.25	-0.141811	0.000117752
rs6753142	rs3769869	chr2:165543199	0.477915	1	GRB14	ENSG00000115290.9	Thyroid	A=0.75	G=0.25	0.127349	0.00023279
rs6753142	rs3769869	chr2:165543199	0.477915	1	SLC38A11	ENSG00000169507.9	Muscle - Skeletal	A=0.75	G=0.25	0.235739	7.48456e-05
rs6753142	rs3769869	chr2:165543199	0.477915	1	GRB14	ENSG00000115290.9	Esophagus - Muscularis	A=0.75	G=0.25	-0.333602	5.88673e-14
rs6753142	rs6753142	chr2:165544071	1	1	SLC38A11	ENSG00000169507.9	Muscle - Skeletal	T=0.588	C=0.412	0.382409	2.75976e-14
rs6753142	rs6753142	chr2:165544071	1	1	SLC38A11	ENSG00000169507.9	Thyroid	T=0.588	C=0.412	0.329647	5.6212e-11
rs6753142	rs6753142	chr2:165544071	1	1	SLC38A11	ENSG00000169507.9	Testis	T=0.588	C=0.412	0.305277	3.14157e-06
rs6753142	rs6753142	chr2:165544071	1	1	SLC38A11	ENSG00000169507.9	Breast - Mammary Tissue	T=0.588	C=0.412	0.291826	2.99153e-07
rs6753142	rs6753142	chr2:165544071	1	1	SLC38A11	ENSG00000169507.9	Adipose - Subcutaneous	T=0.588	C=0.412	0.260153	2.28448e-07
rs6753142	rs6753142	chr2:165544071	1	1	AC013463.2	ENSG00000236283.4	Thyroid	T=0.588	C=0.412	0.218931	1.76243e-05
rs6753142	rs6753142	chr2:165544071	1	1	SLC38A11	ENSG00000169507.9	Esophagus - Muscularis	T=0.588	C=0.412	0.211996	1.74177e-05
rs6753142	rs6753142	chr2:165544071	1	1	SLC38A11	ENSG00000169507.9	Nerve - Tibial	T=0.588	C=0.412	0.20885	8.39758e-06
rs6753142	rs6753142	chr2:165544071	1	1	COBLL1	ENSG00000082438.15	Brain - Cerebellum	T=0.588	C=0.412	0.192921	0.000114709
rs6753142	rs6753142	chr2:165544071	1	1	SLC38A11	ENSG00000169507.9	Artery - Tibial	T=0.588	C=0.412	0.156983	3.64373e-05
rs6753142	rs6753142	chr2:165544071	1	1	COBLL1	ENSG00000082438.15	Thyroid	T=0.588	C=0.412	0.123151	7.87232e-05
rs6753142	rs6753142	chr2:165544071	1	1	SNORA70F	ENSG00000206869.1	Lung	T=0.588	C=0.412	-0.188994	9.92952e-05
rs6753142	rs6753142	chr2:165544071	1	1	AC013463.2	ENSG00000236283.4	Nerve - Tibial	T=0.588	C=0.412	-0.198325	2.83285e-06
rs6753142	rs6753142	chr2:165544071	1	1	GRB14	ENSG00000115290.9	Esophagus - Muscularis	T=0.588	C=0.412	-0.206102	1.31567e-07
rs6753142	rs6753142	chr2:165544071	1	1	SCN2A	ENSG00000136531.15	Nerve - Tibial	T=0.588	C=0.412	-0.221864	1.0258e-10
rs6753142	rs6753142	chr2:165544071	1	1	SNORA70F	ENSG00000206869.1	Nerve - Tibial	T=0.588	C=0.412	-0.252959	6.11638e-06
rs6753142	rs6738627	chr2:165544450	1	1	SNORA70F	ENSG00000206869.1	Lung	G=0.588	A=0.412	-0.188994	9.92952e-05
rs6753142	rs6738627	chr2:165544450	1	1	COBLL1	ENSG00000082438.15	Thyroid	G=0.588	A=0.412	0.123151	7.87232e-05
rs6753142	rs6738627	chr2:165544450	1	1	AC013463.2	ENSG00000236283.4	Thyroid	G=0.588	A=0.412	0.218931	1.76243e-05
rs6753142	rs6738627	chr2:165544450	1	1	SLC38A11	ENSG00000169507.9	Thyroid	G=0.588	A=0.412	0.329647	5.6212e-11
rs6753142	rs6738627	chr2:165544450	1	1	SLC38A11	ENSG00000169507.9	Breast - Mammary Tissue	G=0.588	A=0.412	0.291826	2.99153e-07
rs6753142	rs6738627	chr2:165544450	1	1	SLC38A11	ENSG00000169507.9	Testis	G=0.588	A=0.412	0.305277	3.14157e-06
rs6753142	rs6738627	chr2:165544450	1	1	COBLL1	ENSG00000082438.15	Brain - Cerebellum	G=0.588	A=0.412	0.192921	0.000114709
rs6753142	rs6738627	chr2:165544450	1	1	SLC38A11	ENSG00000169507.9	Muscle - Skeletal	G=0.588	A=0.412	0.382409	2.75976e-14
rs6753142	rs6738627	chr2:165544450	1	1	SLC38A11	ENSG00000169507.9	Esophagus - Muscularis	G=0.588	A=0.412	0.211996	1.74177e-05
rs6753142	rs6738627	chr2:165544450	1	1	GRB14	ENSG00000115290.9	Esophagus - Muscularis	G=0.588	A=0.412	-0.206102	1.31567e-07
rs6753142	rs6738627	chr2:165544450	1	1	SLC38A11	ENSG00000169507.9	Adipose - Subcutaneous	G=0.588	A=0.412	0.260153	2.28448e-07
rs6753142	rs6738627	chr2:165544450	1	1	SLC38A11	ENSG00000169507.9	Nerve - Tibial	G=0.588	A=0.412	0.20885	8.39758e-06
rs6753142	rs6738627	chr2:165544450	1	1	AC013463.2	ENSG00000236283.4	Nerve - Tibial	G=0.588	A=0.412	-0.198325	2.83285e-06
rs6753142	rs6738627	chr2:165544450	1	1	SCN2A	ENSG00000136531.15	Nerve - Tibial	G=0.588	A=0.412	-0.221864	1.0258e-10
rs6753142	rs6738627	chr2:165544450	1	1	SNORA70F	ENSG00000206869.1	Nerve - Tibial	G=0.588	A=0.412	-0.252959	6.11638e-06
rs6753142	rs6738627	chr2:165544450	1	1	SLC38A11	ENSG00000169507.9	Artery - Tibial	G=0.588	A=0.412	0.156983	3.64373e-05
rs6753142	rs10601676	chr2:165544573	0.878075	1	COBLL1	ENSG00000082438.15	Thyroid	AA=0.557	-=0.443	0.138221	5.4835e-06
rs6753142	rs10601676	chr2:165544573	0.878075	1	SLC38A11	ENSG00000169507.9	Thyroid	AA=0.557	-=0.443	0.332574	1.24763e-11
rs6753142	rs10601676	chr2:165544573	0.878075	1	AC013463.2	ENSG00000236283.4	Thyroid	AA=0.557	-=0.443	0.184035	0.000230067
rs6753142	rs10601676	chr2:165544573	0.878075	1	SLC38A11	ENSG00000169507.9	Breast - Mammary Tissue	AA=0.557	-=0.443	0.2905	1.93234e-07
rs6753142	rs10601676	chr2:165544573	0.878075	1	SLC38A11	ENSG00000169507.9	Testis	AA=0.557	-=0.443	0.268184	1.95568e-05
rs6753142	rs10601676	chr2:165544573	0.878075	1	COBLL1	ENSG00000082438.15	Brain - Cerebellum	AA=0.557	-=0.443	0.200198	5.22358e-05
rs6753142	rs10601676	chr2:165544573	0.878075	1	SLC38A11	ENSG00000169507.9	Muscle - Skeletal	AA=0.557	-=0.443	0.382729	3.38279e-15
rs6753142	rs10601676	chr2:165544573	0.878075	1	GRB14	ENSG00000115290.9	Esophagus - Muscularis	AA=0.557	-=0.443	-0.18786	8.66563e-07
rs6753142	rs10601676	chr2:165544573	0.878075	1	SLC38A11	ENSG00000169507.9	Esophagus - Muscularis	AA=0.557	-=0.443	0.194405	5.50587e-05
rs6753142	rs10601676	chr2:165544573	0.878075	1	SLC38A11	ENSG00000169507.9	Adipose - Subcutaneous	AA=0.557	-=0.443	0.262403	6.82059e-08
rs6753142	rs10601676	chr2:165544573	0.878075	1	SLC38A11	ENSG00000169507.9	Nerve - Tibial	AA=0.557	-=0.443	0.210142	4.0481e-06
rs6753142	rs10601676	chr2:165544573	0.878075	1	SCN2A	ENSG00000136531.15	Nerve - Tibial	AA=0.557	-=0.443	-0.213156	1.81603e-10
rs6753142	rs10601676	chr2:165544573	0.878075	1	AC013463.2	ENSG00000236283.4	Nerve - Tibial	AA=0.557	-=0.443	-0.200906	1.06797e-06
rs6753142	rs10601676	chr2:165544573	0.878075	1	SNORA70F	ENSG00000206869.1	Nerve - Tibial	AA=0.557	-=0.443	-0.217822	6.56965e-05
rs6753142	rs10601676	chr2:165544573	0.878075	1	SLC38A11	ENSG00000169507.9	Artery - Tibial	AA=0.557	-=0.443	0.142358	0.000107886
rs6753142	rs10630427	chr2:165545373	0.878075	1	SLC38A11	ENSG00000169507.9	Thyroid	-=0.557	AA=0.443	0.332574	1.24763e-11
rs6753142	rs10630427	chr2:165545373	0.878075	1	AC013463.2	ENSG00000236283.4	Thyroid	-=0.557	AA=0.443	0.184035	0.000230067
rs6753142	rs10630427	chr2:165545373	0.878075	1	COBLL1	ENSG00000082438.15	Thyroid	-=0.557	AA=0.443	0.138221	5.4835e-06
rs6753142	rs10630427	chr2:165545373	0.878075	1	SLC38A11	ENSG00000169507.9	Breast - Mammary Tissue	-=0.557	AA=0.443	0.2905	1.93234e-07
rs6753142	rs10630427	chr2:165545373	0.878075	1	SLC38A11	ENSG00000169507.9	Testis	-=0.557	AA=0.443	0.268184	1.95568e-05
rs6753142	rs10630427	chr2:165545373	0.878075	1	COBLL1	ENSG00000082438.15	Brain - Cerebellum	-=0.557	AA=0.443	0.200198	5.22358e-05
rs6753142	rs10630427	chr2:165545373	0.878075	1	SLC38A11	ENSG00000169507.9	Muscle - Skeletal	-=0.557	AA=0.443	0.382729	3.38279e-15
rs6753142	rs10630427	chr2:165545373	0.878075	1	GRB14	ENSG00000115290.9	Esophagus - Muscularis	-=0.557	AA=0.443	-0.18786	8.66563e-07
rs6753142	rs10630427	chr2:165545373	0.878075	1	SLC38A11	ENSG00000169507.9	Esophagus - Muscularis	-=0.557	AA=0.443	0.194405	5.50587e-05
rs6753142	rs10630427	chr2:165545373	0.878075	1	SLC38A11	ENSG00000169507.9	Adipose - Subcutaneous	-=0.557	AA=0.443	0.262403	6.82059e-08
rs6753142	rs10630427	chr2:165545373	0.878075	1	SNORA70F	ENSG00000206869.1	Nerve - Tibial	-=0.557	AA=0.443	-0.217822	6.56965e-05
rs6753142	rs10630427	chr2:165545373	0.878075	1	SLC38A11	ENSG00000169507.9	Nerve - Tibial	-=0.557	AA=0.443	0.210142	4.0481e-06
rs6753142	rs10630427	chr2:165545373	0.878075	1	SCN2A	ENSG00000136531.15	Nerve - Tibial	-=0.557	AA=0.443	-0.213156	1.81603e-10
rs6753142	rs10630427	chr2:165545373	0.878075	1	AC013463.2	ENSG00000236283.4	Nerve - Tibial	-=0.557	AA=0.443	-0.200906	1.06797e-06
rs6753142	rs10630427	chr2:165545373	0.878075	1	SLC38A11	ENSG00000169507.9	Artery - Tibial	-=0.557	AA=0.443	0.142358	0.000107886
rs6753142	rs75297654	chr2:165545615	0.262438	1	GRB14	ENSG00000115290.9	Esophagus - Muscularis	C=0.845	T=0.155	-0.513258	1.04711e-20
rs6753142	rs75297654	chr2:165545615	0.262438	1	GRB14	ENSG00000115290.9	Heart - Atrial Appendage	C=0.845	T=0.155	-0.187105	0.00012492
rs6753142	rs17244444	chr2:165548415	0.264432	1	COBLL1	ENSG00000082438.15	Pancreas	G=0.844	A=0.156	0.201497	6.22923e-06
rs6753142	rs17244444	chr2:165548415	0.264432	1	SLC38A11	ENSG00000169507.9	Thyroid	G=0.844	A=0.156	0.355459	1.0072e-06
rs6753142	rs17244444	chr2:165548415	0.264432	1	SLC38A11	ENSG00000169507.9	Muscle - Skeletal	G=0.844	A=0.156	0.427171	5.16911e-09
rs6753142	rs17244444	chr2:165548415	0.264432	1	SCN2A	ENSG00000136531.15	Nerve - Tibial	G=0.844	A=0.156	-0.284288	4.88486e-09
rs6753142	rs10490694	chr2:165548569	0.262438	1	GRB14	ENSG00000115290.9	Esophagus - Muscularis	G=0.845	A=0.155	-0.513258	1.04711e-20
rs6753142	rs10490694	chr2:165548569	0.262438	1	GRB14	ENSG00000115290.9	Heart - Atrial Appendage	G=0.845	A=0.155	-0.187105	0.00012492
rs6753142	rs17184917	chr2:165550544	0.264432	1	COBLL1	ENSG00000082438.15	Pancreas	A=0.844	G=0.156	0.197506	2.63183e-05
rs6753142	rs17184917	chr2:165550544	0.264432	1	SLC38A11	ENSG00000169507.9	Thyroid	A=0.844	G=0.156	0.382695	2.18141e-07
rs6753142	rs17184917	chr2:165550544	0.264432	1	SLC38A11	ENSG00000169507.9	Muscle - Skeletal	A=0.844	G=0.156	0.456262	1.21296e-09
rs6753142	rs17184917	chr2:165550544	0.264432	1	SCN2A	ENSG00000136531.15	Nerve - Tibial	A=0.844	G=0.156	-0.297189	1.988e-09
rs6753142	rs7607980	chr2:165551201	0.260449	1	GRB14	ENSG00000115290.9	Esophagus - Muscularis	T=0.846	C=0.154	-0.513258	1.04711e-20
rs6753142	rs7607980	chr2:165551201	0.260449	1	GRB14	ENSG00000115290.9	Heart - Atrial Appendage	T=0.846	C=0.154	-0.187105	0.00012492
rs6753142	rs17244632	chr2:165551404	0.268432	1	COBLL1	ENSG00000082438.15	Pancreas	G=0.842	A=0.158	0.193892	2.37137e-05
rs6753142	rs17244632	chr2:165551404	0.268432	1	SLC38A11	ENSG00000169507.9	Thyroid	G=0.842	A=0.158	0.379199	2.0084e-07
rs6753142	rs17244632	chr2:165551404	0.268432	1	SLC38A11	ENSG00000169507.9	Muscle - Skeletal	G=0.842	A=0.158	0.458193	5.87088e-10
rs6753142	rs17244632	chr2:165551404	0.268432	1	SLC38A11	ENSG00000169507.9	Adipose - Subcutaneous	G=0.842	A=0.158	0.267103	0.000224172
rs6753142	rs17244632	chr2:165551404	0.268432	1	SCN2A	ENSG00000136531.15	Nerve - Tibial	G=0.842	A=0.158	-0.296228	1.55192e-09
rs6753142	rs34305002	chr2:165552353	0.260449	1	GRB14	ENSG00000115290.9	Esophagus - Muscularis	A=0.846	-=0.154	-0.476472	1.04095e-19
rs6753142	rs10649609	chr2:165552706	0.943624	0.983413	AC013463.2	ENSG00000236283.4	Thyroid	-=0.583	AAAAT=0.417	0.221027	9.60524e-06
rs6753142	rs10649609	chr2:165552706	0.943624	0.983413	COBLL1	ENSG00000082438.15	Thyroid	-=0.583	AAAAT=0.417	0.127125	3.13928e-05
rs6753142	rs10649609	chr2:165552706	0.943624	0.983413	SLC38A11	ENSG00000169507.9	Thyroid	-=0.583	AAAAT=0.417	0.314132	1.93986e-10
rs6753142	rs10649609	chr2:165552706	0.943624	0.983413	SLC38A11	ENSG00000169507.9	Breast - Mammary Tissue	-=0.583	AAAAT=0.417	0.291045	2.00624e-07
rs6753142	rs10649609	chr2:165552706	0.943624	0.983413	SLC38A11	ENSG00000169507.9	Testis	-=0.583	AAAAT=0.417	0.311337	1.48517e-06
rs6753142	rs10649609	chr2:165552706	0.943624	0.983413	COBLL1	ENSG00000082438.15	Brain - Cerebellum	-=0.583	AAAAT=0.417	0.193336	6.02376e-05
rs6753142	rs10649609	chr2:165552706	0.943624	0.983413	SLC38A11	ENSG00000169507.9	Muscle - Skeletal	-=0.583	AAAAT=0.417	0.367743	1.10172e-13
rs6753142	rs10649609	chr2:165552706	0.943624	0.983413	GRB14	ENSG00000115290.9	Esophagus - Muscularis	-=0.583	AAAAT=0.417	-0.188694	1.05831e-06
rs6753142	rs10649609	chr2:165552706	0.943624	0.983413	SLC38A11	ENSG00000169507.9	Esophagus - Muscularis	-=0.583	AAAAT=0.417	0.218207	7.3695e-06
rs6753142	rs10649609	chr2:165552706	0.943624	0.983413	SLC38A11	ENSG00000169507.9	Adipose - Subcutaneous	-=0.583	AAAAT=0.417	0.280211	1.67651e-08
rs6753142	rs10649609	chr2:165552706	0.943624	0.983413	SLC38A11	ENSG00000169507.9	Nerve - Tibial	-=0.583	AAAAT=0.417	0.215757	3.21755e-06
rs6753142	rs10649609	chr2:165552706	0.943624	0.983413	SCN2A	ENSG00000136531.15	Nerve - Tibial	-=0.583	AAAAT=0.417	-0.22589	2.72591e-11
rs6753142	rs10649609	chr2:165552706	0.943624	0.983413	AC013463.2	ENSG00000236283.4	Nerve - Tibial	-=0.583	AAAAT=0.417	-0.169773	5.35593e-05
rs6753142	rs10649609	chr2:165552706	0.943624	0.983413	SNORA70F	ENSG00000206869.1	Nerve - Tibial	-=0.583	AAAAT=0.417	-0.241875	1.25602e-05
rs6753142	rs10649609	chr2:165552706	0.943624	0.983413	SLC38A11	ENSG00000169507.9	Artery - Tibial	-=0.583	AAAAT=0.417	0.176757	2.32778e-06
rs6753142	rs6752978	chr2:165552942	0.959381	0.987566	SNORA70F	ENSG00000206869.1	Lung	G=0.592	T=0.408	-0.190713	6.28694e-05
rs6753142	rs6752978	chr2:165552942	0.959381	0.987566	COBLL1	ENSG00000082438.15	Thyroid	G=0.592	T=0.408	0.117125	0.000164071
rs6753142	rs6752978	chr2:165552942	0.959381	0.987566	AC013463.2	ENSG00000236283.4	Thyroid	G=0.592	T=0.408	0.209995	3.58223e-05
rs6753142	rs6752978	chr2:165552942	0.959381	0.987566	SLC38A11	ENSG00000169507.9	Thyroid	G=0.592	T=0.408	0.309349	7.20425e-10
rs6753142	rs6752978	chr2:165552942	0.959381	0.987566	SLC38A11	ENSG00000169507.9	Breast - Mammary Tissue	G=0.592	T=0.408	0.283253	5.53942e-07
rs6753142	rs6752978	chr2:165552942	0.959381	0.987566	SLC38A11	ENSG00000169507.9	Testis	G=0.592	T=0.408	0.301455	5.88565e-06
rs6753142	rs6752978	chr2:165552942	0.959381	0.987566	SLC38A11	ENSG00000169507.9	Muscle - Skeletal	G=0.592	T=0.408	0.387248	8.17028e-15
rs6753142	rs6752978	chr2:165552942	0.959381	0.987566	SLC38A11	ENSG00000169507.9	Esophagus - Muscularis	G=0.592	T=0.408	0.234334	1.27443e-06
rs6753142	rs6752978	chr2:165552942	0.959381	0.987566	GRB14	ENSG00000115290.9	Esophagus - Muscularis	G=0.592	T=0.408	-0.206225	7.76967e-08
rs6753142	rs6752978	chr2:165552942	0.959381	0.987566	SLC38A11	ENSG00000169507.9	Adipose - Subcutaneous	G=0.592	T=0.408	0.260532	2.3506e-07
rs6753142	rs6752978	chr2:165552942	0.959381	0.987566	SLC38A11	ENSG00000169507.9	Nerve - Tibial	G=0.592	T=0.408	0.20131	1.31987e-05
rs6753142	rs6752978	chr2:165552942	0.959381	0.987566	SCN2A	ENSG00000136531.15	Nerve - Tibial	G=0.592	T=0.408	-0.212071	3.78657e-10
rs6753142	rs6752978	chr2:165552942	0.959381	0.987566	SNORA70F	ENSG00000206869.1	Nerve - Tibial	G=0.592	T=0.408	-0.255958	3.35288e-06
rs6753142	rs6752978	chr2:165552942	0.959381	0.987566	AC013463.2	ENSG00000236283.4	Nerve - Tibial	G=0.592	T=0.408	-0.169359	5.18871e-05
rs6753142	rs6752978	chr2:165552942	0.959381	0.987566	SLC38A11	ENSG00000169507.9	Artery - Tibial	G=0.592	T=0.408	0.155016	4.10166e-05
rs6753142	rs62173936	chr2:165554154	0.268432	1	COBLL1	ENSG00000082438.15	Pancreas	C=0.842	T=0.158	0.202195	4.77361e-06
rs6753142	rs62173936	chr2:165554154	0.268432	1	SLC38A11	ENSG00000169507.9	Thyroid	C=0.842	T=0.158	0.363141	4.15566e-07
rs6753142	rs62173936	chr2:165554154	0.268432	1	SLC38A11	ENSG00000169507.9	Muscle - Skeletal	C=0.842	T=0.158	0.438057	1.49154e-09
rs6753142	rs62173936	chr2:165554154	0.268432	1	SLC38A11	ENSG00000169507.9	Adipose - Subcutaneous	C=0.842	T=0.158	0.264858	0.000175285
rs6753142	rs62173936	chr2:165554154	0.268432	1	SCN2A	ENSG00000136531.15	Nerve - Tibial	C=0.842	T=0.158	-0.288459	2.2498e-09
rs6753142	rs78970517	chr2:165554302	0.260449	1	GRB14	ENSG00000115290.9	Esophagus - Muscularis	C=0.846	T=0.154	-0.513258	1.04711e-20
rs6753142	rs12692737	chr2:165554309	0.967509	0.995835	SNORA70F	ENSG00000206869.1	Lung	C=0.594	A=0.406	-0.186654	9.68097e-05
rs6753142	rs12692737	chr2:165554309	0.967509	0.995835	SLC38A11	ENSG00000169507.9	Thyroid	C=0.594	A=0.406	0.316604	2.64072e-10
rs6753142	rs12692737	chr2:165554309	0.967509	0.995835	COBLL1	ENSG00000082438.15	Thyroid	C=0.594	A=0.406	0.121825	8.62612e-05
rs6753142	rs12692737	chr2:165554309	0.967509	0.995835	AC013463.2	ENSG00000236283.4	Thyroid	C=0.594	A=0.406	0.218777	1.60792e-05
rs6753142	rs12692737	chr2:165554309	0.967509	0.995835	SLC38A11	ENSG00000169507.9	Breast - Mammary Tissue	C=0.594	A=0.406	0.278609	7.16822e-07
rs6753142	rs12692737	chr2:165554309	0.967509	0.995835	SLC38A11	ENSG00000169507.9	Testis	C=0.594	A=0.406	0.300194	7.44847e-06
rs6753142	rs12692737	chr2:165554309	0.967509	0.995835	SLC38A11	ENSG00000169507.9	Muscle - Skeletal	C=0.594	A=0.406	0.385769	1.39539e-14
rs6753142	rs12692737	chr2:165554309	0.967509	0.995835	SLC38A11	ENSG00000169507.9	Esophagus - Muscularis	C=0.594	A=0.406	0.223288	4.09562e-06
rs6753142	rs12692737	chr2:165554309	0.967509	0.995835	GRB14	ENSG00000115290.9	Esophagus - Muscularis	C=0.594	A=0.406	-0.206238	7.88167e-08
rs6753142	rs12692737	chr2:165554309	0.967509	0.995835	SLC38A11	ENSG00000169507.9	Adipose - Subcutaneous	C=0.594	A=0.406	0.263115	1.82778e-07
rs6753142	rs12692737	chr2:165554309	0.967509	0.995835	SLC38A11	ENSG00000169507.9	Nerve - Tibial	C=0.594	A=0.406	0.198634	1.85527e-05
rs6753142	rs12692737	chr2:165554309	0.967509	0.995835	SCN2A	ENSG00000136531.15	Nerve - Tibial	C=0.594	A=0.406	-0.210669	5.8048e-10
rs6753142	rs12692737	chr2:165554309	0.967509	0.995835	SNORA70F	ENSG00000206869.1	Nerve - Tibial	C=0.594	A=0.406	-0.252033	5.16793e-06
rs6753142	rs12692737	chr2:165554309	0.967509	0.995835	AC013463.2	ENSG00000236283.4	Nerve - Tibial	C=0.594	A=0.406	-0.166566	7.363e-05
rs6753142	rs12692737	chr2:165554309	0.967509	0.995835	SLC38A11	ENSG00000169507.9	Artery - Tibial	C=0.594	A=0.406	0.151405	6.79809e-05
rs6753142	rs9653282	chr2:165554658	0.963507	0.995825	SNORA70F	ENSG00000206869.1	Lung	A=0.595	T=0.405	-0.186654	9.68097e-05
rs6753142	rs9653282	chr2:165554658	0.963507	0.995825	AC013463.2	ENSG00000236283.4	Thyroid	A=0.595	T=0.405	0.218777	1.60792e-05
rs6753142	rs9653282	chr2:165554658	0.963507	0.995825	SLC38A11	ENSG00000169507.9	Thyroid	A=0.595	T=0.405	0.316604	2.64072e-10
rs6753142	rs9653282	chr2:165554658	0.963507	0.995825	COBLL1	ENSG00000082438.15	Thyroid	A=0.595	T=0.405	0.121825	8.62612e-05
rs6753142	rs9653282	chr2:165554658	0.963507	0.995825	SLC38A11	ENSG00000169507.9	Breast - Mammary Tissue	A=0.595	T=0.405	0.278609	7.16822e-07
rs6753142	rs9653282	chr2:165554658	0.963507	0.995825	SLC38A11	ENSG00000169507.9	Testis	A=0.595	T=0.405	0.300194	7.44847e-06
rs6753142	rs9653282	chr2:165554658	0.963507	0.995825	SLC38A11	ENSG00000169507.9	Muscle - Skeletal	A=0.595	T=0.405	0.385769	1.39539e-14
rs6753142	rs9653282	chr2:165554658	0.963507	0.995825	SLC38A11	ENSG00000169507.9	Esophagus - Muscularis	A=0.595	T=0.405	0.223288	4.09562e-06
rs6753142	rs9653282	chr2:165554658	0.963507	0.995825	GRB14	ENSG00000115290.9	Esophagus - Muscularis	A=0.595	T=0.405	-0.206238	7.88167e-08
rs6753142	rs9653282	chr2:165554658	0.963507	0.995825	SLC38A11	ENSG00000169507.9	Adipose - Subcutaneous	A=0.595	T=0.405	0.263115	1.82778e-07
rs6753142	rs9653282	chr2:165554658	0.963507	0.995825	SLC38A11	ENSG00000169507.9	Nerve - Tibial	A=0.595	T=0.405	0.198634	1.85527e-05
rs6753142	rs9653282	chr2:165554658	0.963507	0.995825	AC013463.2	ENSG00000236283.4	Nerve - Tibial	A=0.595	T=0.405	-0.166566	7.363e-05
rs6753142	rs9653282	chr2:165554658	0.963507	0.995825	SCN2A	ENSG00000136531.15	Nerve - Tibial	A=0.595	T=0.405	-0.210669	5.8048e-10
rs6753142	rs9653282	chr2:165554658	0.963507	0.995825	SNORA70F	ENSG00000206869.1	Nerve - Tibial	A=0.595	T=0.405	-0.252033	5.16793e-06
rs6753142	rs9653282	chr2:165554658	0.963507	0.995825	SLC38A11	ENSG00000169507.9	Artery - Tibial	A=0.595	T=0.405	0.151405	6.79809e-05
rs6753142	rs7609045	chr2:165555207	0.967509	0.995835	SNORA70F	ENSG00000206869.1	Lung	G=0.594	A=0.406	-0.186654	9.68097e-05
rs6753142	rs7609045	chr2:165555207	0.967509	0.995835	SLC38A11	ENSG00000169507.9	Thyroid	G=0.594	A=0.406	0.316604	2.64072e-10
rs6753142	rs7609045	chr2:165555207	0.967509	0.995835	COBLL1	ENSG00000082438.15	Thyroid	G=0.594	A=0.406	0.121825	8.62612e-05
rs6753142	rs7609045	chr2:165555207	0.967509	0.995835	AC013463.2	ENSG00000236283.4	Thyroid	G=0.594	A=0.406	0.218777	1.60792e-05
rs6753142	rs7609045	chr2:165555207	0.967509	0.995835	SLC38A11	ENSG00000169507.9	Breast - Mammary Tissue	G=0.594	A=0.406	0.278609	7.16822e-07
rs6753142	rs7609045	chr2:165555207	0.967509	0.995835	SLC38A11	ENSG00000169507.9	Testis	G=0.594	A=0.406	0.300194	7.44847e-06
rs6753142	rs7609045	chr2:165555207	0.967509	0.995835	SLC38A11	ENSG00000169507.9	Muscle - Skeletal	G=0.594	A=0.406	0.385769	1.39539e-14
rs6753142	rs7609045	chr2:165555207	0.967509	0.995835	SLC38A11	ENSG00000169507.9	Esophagus - Muscularis	G=0.594	A=0.406	0.223288	4.09562e-06
rs6753142	rs7609045	chr2:165555207	0.967509	0.995835	GRB14	ENSG00000115290.9	Esophagus - Muscularis	G=0.594	A=0.406	-0.206238	7.88167e-08
rs6753142	rs7609045	chr2:165555207	0.967509	0.995835	SLC38A11	ENSG00000169507.9	Adipose - Subcutaneous	G=0.594	A=0.406	0.263115	1.82778e-07
rs6753142	rs7609045	chr2:165555207	0.967509	0.995835	AC013463.2	ENSG00000236283.4	Nerve - Tibial	G=0.594	A=0.406	-0.166566	7.363e-05
rs6753142	rs7609045	chr2:165555207	0.967509	0.995835	SCN2A	ENSG00000136531.15	Nerve - Tibial	G=0.594	A=0.406	-0.210669	5.8048e-10
rs6753142	rs7609045	chr2:165555207	0.967509	0.995835	SLC38A11	ENSG00000169507.9	Nerve - Tibial	G=0.594	A=0.406	0.198634	1.85527e-05
rs6753142	rs7609045	chr2:165555207	0.967509	0.995835	SNORA70F	ENSG00000206869.1	Nerve - Tibial	G=0.594	A=0.406	-0.252033	5.16793e-06
rs6753142	rs7609045	chr2:165555207	0.967509	0.995835	SLC38A11	ENSG00000169507.9	Artery - Tibial	G=0.594	A=0.406	0.151405	6.79809e-05
rs6753142	rs79953491	chr2:165555539	0.260449	1	GRB14	ENSG00000115290.9	Esophagus - Muscularis	A=0.846	G=0.154	-0.513258	1.04711e-20
rs6753142	rs79953491	chr2:165555539	0.260449	1	GRB14	ENSG00000115290.9	Heart - Atrial Appendage	A=0.846	G=0.154	-0.187105	0.00012492
rs6753142	rs34704590	chr2:165555597	0.967509	0.995835	SNORA70F	ENSG00000206869.1	Lung	T=0.594	-=0.406	-0.186654	9.68097e-05
rs6753142	rs34704590	chr2:165555597	0.967509	0.995835	AC013463.2	ENSG00000236283.4	Thyroid	T=0.594	-=0.406	0.218777	1.60792e-05
rs6753142	rs34704590	chr2:165555597	0.967509	0.995835	COBLL1	ENSG00000082438.15	Thyroid	T=0.594	-=0.406	0.121825	8.62612e-05
rs6753142	rs34704590	chr2:165555597	0.967509	0.995835	SLC38A11	ENSG00000169507.9	Thyroid	T=0.594	-=0.406	0.316604	2.64072e-10
rs6753142	rs34704590	chr2:165555597	0.967509	0.995835	SLC38A11	ENSG00000169507.9	Breast - Mammary Tissue	T=0.594	-=0.406	0.278609	7.16822e-07
rs6753142	rs34704590	chr2:165555597	0.967509	0.995835	SLC38A11	ENSG00000169507.9	Testis	T=0.594	-=0.406	0.300194	7.44847e-06
rs6753142	rs34704590	chr2:165555597	0.967509	0.995835	SLC38A11	ENSG00000169507.9	Muscle - Skeletal	T=0.594	-=0.406	0.385769	1.39539e-14
rs6753142	rs34704590	chr2:165555597	0.967509	0.995835	GRB14	ENSG00000115290.9	Esophagus - Muscularis	T=0.594	-=0.406	-0.206238	7.88167e-08
rs6753142	rs34704590	chr2:165555597	0.967509	0.995835	SLC38A11	ENSG00000169507.9	Esophagus - Muscularis	T=0.594	-=0.406	0.223288	4.09562e-06
rs6753142	rs34704590	chr2:165555597	0.967509	0.995835	SLC38A11	ENSG00000169507.9	Adipose - Subcutaneous	T=0.594	-=0.406	0.263115	1.82778e-07
rs6753142	rs34704590	chr2:165555597	0.967509	0.995835	SNORA70F	ENSG00000206869.1	Nerve - Tibial	T=0.594	-=0.406	-0.252033	5.16793e-06
rs6753142	rs34704590	chr2:165555597	0.967509	0.995835	SCN2A	ENSG00000136531.15	Nerve - Tibial	T=0.594	-=0.406	-0.210669	5.8048e-10
rs6753142	rs34704590	chr2:165555597	0.967509	0.995835	AC013463.2	ENSG00000236283.4	Nerve - Tibial	T=0.594	-=0.406	-0.166566	7.363e-05
rs6753142	rs34704590	chr2:165555597	0.967509	0.995835	SLC38A11	ENSG00000169507.9	Nerve - Tibial	T=0.594	-=0.406	0.198634	1.85527e-05
rs6753142	rs34704590	chr2:165555597	0.967509	0.995835	SLC38A11	ENSG00000169507.9	Artery - Tibial	T=0.594	-=0.406	0.151405	6.79809e-05
rs6753142	rs2198550	chr2:165556760	0.967509	0.995835	SNORA70F	ENSG00000206869.1	Lung	A=0.594	C=0.406	-0.187456	9.43375e-05
rs6753142	rs2198550	chr2:165556760	0.967509	0.995835	AC013463.2	ENSG00000236283.4	Thyroid	A=0.594	C=0.406	0.207002	4.84379e-05
rs6753142	rs2198550	chr2:165556760	0.967509	0.995835	SLC38A11	ENSG00000169507.9	Thyroid	A=0.594	C=0.406	0.3155	3.53697e-10
rs6753142	rs2198550	chr2:165556760	0.967509	0.995835	COBLL1	ENSG00000082438.15	Thyroid	A=0.594	C=0.406	0.133062	1.86955e-05
rs6753142	rs2198550	chr2:165556760	0.967509	0.995835	SLC38A11	ENSG00000169507.9	Breast - Mammary Tissue	A=0.594	C=0.406	0.277095	1.02369e-06
rs6753142	rs2198550	chr2:165556760	0.967509	0.995835	SLC38A11	ENSG00000169507.9	Testis	A=0.594	C=0.406	0.307075	5.54965e-06
rs6753142	rs2198550	chr2:165556760	0.967509	0.995835	SLC38A11	ENSG00000169507.9	Muscle - Skeletal	A=0.594	C=0.406	0.385173	1.75718e-14
rs6753142	rs2198550	chr2:165556760	0.967509	0.995835	SLC38A11	ENSG00000169507.9	Esophagus - Muscularis	A=0.594	C=0.406	0.221241	5.00153e-06
rs6753142	rs2198550	chr2:165556760	0.967509	0.995835	GRB14	ENSG00000115290.9	Esophagus - Muscularis	A=0.594	C=0.406	-0.202513	1.35527e-07
rs6753142	rs2198550	chr2:165556760	0.967509	0.995835	SLC38A11	ENSG00000169507.9	Adipose - Subcutaneous	A=0.594	C=0.406	0.257262	3.88231e-07
rs6753142	rs2198550	chr2:165556760	0.967509	0.995835	SCN2A	ENSG00000136531.15	Nerve - Tibial	A=0.594	C=0.406	-0.213897	3.60382e-10
rs6753142	rs2198550	chr2:165556760	0.967509	0.995835	AC013463.2	ENSG00000236283.4	Nerve - Tibial	A=0.594	C=0.406	-0.169485	5.8287e-05
rs6753142	rs2198550	chr2:165556760	0.967509	0.995835	SNORA70F	ENSG00000206869.1	Nerve - Tibial	A=0.594	C=0.406	-0.239319	1.6574e-05
rs6753142	rs2198550	chr2:165556760	0.967509	0.995835	SLC38A11	ENSG00000169507.9	Nerve - Tibial	A=0.594	C=0.406	0.196196	2.53131e-05
rs6753142	rs2198550	chr2:165556760	0.967509	0.995835	SLC38A11	ENSG00000169507.9	Artery - Tibial	A=0.594	C=0.406	0.154926	4.74876e-05
rs6753142	rs6712203	chr2:165557318	0.939722	0.983385	AC013463.2	ENSG00000236283.4	Thyroid	C=0.582	T=0.418	0.226618	5.67856e-06
rs6753142	rs6712203	chr2:165557318	0.939722	0.983385	SLC38A11	ENSG00000169507.9	Thyroid	C=0.582	T=0.418	0.31668	1.39192e-10
rs6753142	rs6712203	chr2:165557318	0.939722	0.983385	COBLL1	ENSG00000082438.15	Thyroid	C=0.582	T=0.418	0.127342	3.06719e-05
rs6753142	rs6712203	chr2:165557318	0.939722	0.983385	SLC38A11	ENSG00000169507.9	Breast - Mammary Tissue	C=0.582	T=0.418	0.294513	1.37711e-07
rs6753142	rs6712203	chr2:165557318	0.939722	0.983385	SLC38A11	ENSG00000169507.9	Testis	C=0.582	T=0.418	0.318922	8.12202e-07
rs6753142	rs6712203	chr2:165557318	0.939722	0.983385	COBLL1	ENSG00000082438.15	Brain - Cerebellum	C=0.582	T=0.418	0.193336	6.02376e-05
rs6753142	rs6712203	chr2:165557318	0.939722	0.983385	SLC38A11	ENSG00000169507.9	Muscle - Skeletal	C=0.582	T=0.418	0.373254	4.63127e-14
rs6753142	rs6712203	chr2:165557318	0.939722	0.983385	GRB14	ENSG00000115290.9	Esophagus - Muscularis	C=0.582	T=0.418	-0.188694	1.05831e-06
rs6753142	rs6712203	chr2:165557318	0.939722	0.983385	SLC38A11	ENSG00000169507.9	Esophagus - Muscularis	C=0.582	T=0.418	0.218207	7.3695e-06
rs6753142	rs6712203	chr2:165557318	0.939722	0.983385	SLC38A11	ENSG00000169507.9	Adipose - Subcutaneous	C=0.582	T=0.418	0.279462	1.97254e-08
rs6753142	rs6712203	chr2:165557318	0.939722	0.983385	SLC38A11	ENSG00000169507.9	Nerve - Tibial	C=0.582	T=0.418	0.218543	2.47511e-06
rs6753142	rs6712203	chr2:165557318	0.939722	0.983385	SCN2A	ENSG00000136531.15	Nerve - Tibial	C=0.582	T=0.418	-0.22635	2.67337e-11
rs6753142	rs6712203	chr2:165557318	0.939722	0.983385	AC013463.2	ENSG00000236283.4	Nerve - Tibial	C=0.582	T=0.418	-0.168484	6.28865e-05
rs6753142	rs6712203	chr2:165557318	0.939722	0.983385	SNORA70F	ENSG00000206869.1	Nerve - Tibial	C=0.582	T=0.418	-0.241898	1.29575e-05
rs6753142	rs6712203	chr2:165557318	0.939722	0.983385	SLC38A11	ENSG00000169507.9	Artery - Tibial	C=0.582	T=0.418	0.178829	1.9199e-06
rs6753142	rs7590140	chr2:165557557	0.111689	0.97764	SLC38A11	ENSG00000169507.9	Muscle - Skeletal	A=0.924	T=0.076	0.32328	0.000206644
rs6753142	.	chr2:165558210	0.246889	0.988746	GRB14	ENSG00000115290.9	Esophagus - Muscularis	A=0.85	-=0.15	-0.513059	4.74466e-20
rs6753142	rs566596164	chr2:165558215	0.246889	0.988746	GRB14	ENSG00000115290.9	Esophagus - Muscularis	G=0.85	C=0.15	-0.513059	4.74466e-20
rs6753142	rs12692738	chr2:165558252	0.551837	0.988075	SNORA70F	ENSG00000206869.1	Lung	T=0.717	C=0.283	-0.199776	0.000114754
rs6753142	rs12692738	chr2:165558252	0.551837	0.988075	SLC38A11	ENSG00000169507.9	Thyroid	T=0.717	C=0.283	0.215603	0.000104602
rs6753142	rs12692738	chr2:165558252	0.551837	0.988075	COBLL1	ENSG00000082438.15	Thyroid	T=0.717	C=0.283	0.156054	4.14829e-06
rs6753142	rs12692738	chr2:165558252	0.551837	0.988075	SLC38A11	ENSG00000169507.9	Breast - Mammary Tissue	T=0.717	C=0.283	0.290453	3.2124e-06
rs6753142	rs12692738	chr2:165558252	0.551837	0.988075	COBLL1	ENSG00000082438.15	Brain - Cerebellum	T=0.717	C=0.283	0.215938	6.02455e-05
rs6753142	rs12692738	chr2:165558252	0.551837	0.988075	SLC38A11	ENSG00000169507.9	Muscle - Skeletal	T=0.717	C=0.283	0.200212	0.000277719
rs6753142	rs12692738	chr2:165558252	0.551837	0.988075	GRB14	ENSG00000115290.9	Esophagus - Muscularis	T=0.717	C=0.283	-0.288988	1.85077e-11
rs6753142	rs13000026	chr2:165558884	0.200253	0.508977	SNORA70F	ENSG00000206869.1	Lung	C=0.649	T=0.351	-0.184555	0.000100103
rs6753142	rs13000026	chr2:165558884	0.200253	0.508977	COBLL1	ENSG00000082438.15	Thyroid	C=0.649	T=0.351	0.158778	2.91498e-07
rs6753142	rs13000026	chr2:165558884	0.200253	0.508977	SLC38A11	ENSG00000169507.9	Thyroid	C=0.649	T=0.351	0.224592	9.69712e-06
rs6753142	rs13000026	chr2:165558884	0.200253	0.508977	SLC38A11	ENSG00000169507.9	Breast - Mammary Tissue	C=0.649	T=0.351	0.227119	4.73819e-05
rs6753142	rs13000026	chr2:165558884	0.200253	0.508977	SLC38A11	ENSG00000169507.9	Muscle - Skeletal	C=0.649	T=0.351	0.200094	6.43801e-05
rs6753142	rs13000026	chr2:165558884	0.200253	0.508977	GRB14	ENSG00000115290.9	Esophagus - Muscularis	C=0.649	T=0.351	-0.186307	1.46401e-06
rs6753142	rs35492512	chr2:165559856	0.110034	0.977342	SLC38A11	ENSG00000169507.9	Pancreas	A=0.925	G=0.075	0.573499	2.04943e-06
rs6753142	rs35492512	chr2:165559856	0.110034	0.977342	SNORA70F	ENSG00000206869.1	Lung	A=0.925	G=0.075	-0.394632	8.49938e-06
rs6753142	rs35492512	chr2:165559856	0.110034	0.977342	SLC38A11	ENSG00000169507.9	Muscle - Skeletal	A=0.925	G=0.075	0.449701	1.61482e-06
rs6753142	rs35492512	chr2:165559856	0.110034	0.977342	SLC38A11	ENSG00000169507.9	Adipose - Subcutaneous	A=0.925	G=0.075	0.336498	0.000264756
rs6753142	rs13017482	chr2:165562893	0.579351	0.82049	COBLL1	ENSG00000082438.15	Pancreas	T=0.552	C=0.448	0.120416	9.76318e-05
rs6753142	rs13017482	chr2:165562893	0.579351	0.82049	COBLL1	ENSG00000082438.15	Thyroid	T=0.552	C=0.448	0.182545	8.61654e-10
rs6753142	rs13017482	chr2:165562893	0.579351	0.82049	SLC38A11	ENSG00000169507.9	Thyroid	T=0.552	C=0.448	0.316498	6.9638e-11
rs6753142	rs13017482	chr2:165562893	0.579351	0.82049	AC013463.2	ENSG00000236283.4	Thyroid	T=0.552	C=0.448	0.294745	1.49191e-09
rs6753142	rs13017482	chr2:165562893	0.579351	0.82049	AC013463.2	ENSG00000236283.4	Breast - Mammary Tissue	T=0.552	C=0.448	0.206423	0.000116271
rs6753142	rs13017482	chr2:165562893	0.579351	0.82049	SLC38A11	ENSG00000169507.9	Breast - Mammary Tissue	T=0.552	C=0.448	0.290479	6.46478e-08
rs6753142	rs13017482	chr2:165562893	0.579351	0.82049	SLC38A11	ENSG00000169507.9	Testis	T=0.552	C=0.448	0.261637	2.35176e-05
rs6753142	rs13017482	chr2:165562893	0.579351	0.82049	COBLL1	ENSG00000082438.15	Brain - Cerebellum	T=0.552	C=0.448	0.188803	3.33143e-05
rs6753142	rs13017482	chr2:165562893	0.579351	0.82049	SLC38A11	ENSG00000169507.9	Colon - Sigmoid	T=0.552	C=0.448	0.195711	0.000139866
rs6753142	rs13017482	chr2:165562893	0.579351	0.82049	SLC38A11	ENSG00000169507.9	Muscle - Skeletal	T=0.552	C=0.448	0.376489	3.3221e-15
rs6753142	rs13017482	chr2:165562893	0.579351	0.82049	SLC38A11	ENSG00000169507.9	Esophagus - Muscularis	T=0.552	C=0.448	0.235243	1.08184e-06
rs6753142	rs13017482	chr2:165562893	0.579351	0.82049	AC013463.2	ENSG00000236283.4	Adipose - Subcutaneous	T=0.552	C=0.448	0.157555	3.00611e-05
rs6753142	rs13017482	chr2:165562893	0.579351	0.82049	SLC38A11	ENSG00000169507.9	Adipose - Subcutaneous	T=0.552	C=0.448	0.269585	2.08416e-08
rs6753142	rs13017482	chr2:165562893	0.579351	0.82049	SLC38A11	ENSG00000169507.9	Nerve - Tibial	T=0.552	C=0.448	0.199263	7.43079e-06
rs6753142	rs13017482	chr2:165562893	0.579351	0.82049	SCN2A	ENSG00000136531.15	Nerve - Tibial	T=0.552	C=0.448	-0.166339	4.10483e-07
rs6753142	rs13017482	chr2:165562893	0.579351	0.82049	SLC38A11	ENSG00000169507.9	Artery - Tibial	T=0.552	C=0.448	0.184492	3.00974e-07
rs6753142	rs3769870	chr2:165564484	0.119076	0.692069	COBLL1	ENSG00000082438.15	Thyroid	A=0.852	G=0.148	0.179254	4.52297e-06
rs6753142	rs3769870	chr2:165564484	0.119076	0.692069	COBLL1	ENSG00000082438.15	Nerve - Tibial	A=0.852	G=0.148	-0.135661	3.9902e-06
rs6753142	rs13031132	chr2:165564871	0.116718	0.922758	SLC38A11	ENSG00000169507.9	Pancreas	T=0.913	C=0.087	0.51954	8.14832e-06
rs6753142	rs13031132	chr2:165564871	0.116718	0.922758	SNORA70F	ENSG00000206869.1	Lung	T=0.913	C=0.087	-0.380181	6.01109e-06
rs6753142	rs13031132	chr2:165564871	0.116718	0.922758	SLC38A11	ENSG00000169507.9	Muscle - Skeletal	T=0.913	C=0.087	0.425564	1.47905e-06
rs6753142	rs13031132	chr2:165564871	0.116718	0.922758	COBLL1	ENSG00000082438.15	Nerve - Tibial	T=0.913	C=0.087	-0.155582	0.000107376
rs6753142	rs6705646	chr2:165567695	0.277736	0.770873	COBLL1	ENSG00000082438.15	Thyroid	A=0.401	G=0.599	0.149151	1.01632e-06
rs6753142	rs6705646	chr2:165567695	0.277736	0.770873	COBLL1	ENSG00000082438.15	Brain - Cerebellum	A=0.401	G=0.599	0.208163	5.98873e-06
rs6753142	rs6705646	chr2:165567695	0.277736	0.770873	SLC38A11	ENSG00000169507.9	Muscle - Skeletal	A=0.401	G=0.599	0.257659	1.03492e-07
rs6753142	rs6705646	chr2:165567695	0.277736	0.770873	COBLL1	ENSG00000082438.15	Adipose - Visceral (Omentum)	A=0.401	G=0.599	0.118232	7.42138e-06
rs6753142	rs6705646	chr2:165567695	0.277736	0.770873	COBLL1	ENSG00000082438.15	Brain - Cortex	A=0.401	G=0.599	0.196588	5.1666e-06
rs6753142	rs6705646	chr2:165567695	0.277736	0.770873	COBLL1	ENSG00000082438.15	Artery - Aorta	A=0.401	G=0.599	0.098035	0.000136031
rs6753142	rs6705646	chr2:165567695	0.277736	0.770873	COBLL1	ENSG00000082438.15	Brain - Nucleus accumbens (basal ganglia)	A=0.401	G=0.599	0.179989	3.78432e-05
rs6753142	rs6705646	chr2:165567695	0.277736	0.770873	SCN2A	ENSG00000136531.15	Nerve - Tibial	A=0.401	G=0.599	-0.117513	0.000282557
rs6753142	rs17185379	chr2:165567789	0.105367	0.920067	AC013463.2	ENSG00000236283.4	Thyroid	T=0.849	G=0.151	-0.227965	0.000212967
rs6753142	rs17185379	chr2:165567789	0.105367	0.920067	SLC38A11	ENSG00000169507.9	Thyroid	T=0.849	G=0.151	-0.241109	8.61774e-05
rs6753142	rs17185379	chr2:165567789	0.105367	0.920067	SLC38A11	ENSG00000169507.9	Esophagus - Muscularis	T=0.849	G=0.151	-0.281523	6.86243e-06
rs6753142	rs17185379	chr2:165567789	0.105367	0.920067	SLC38A11	ENSG00000169507.9	Adipose - Subcutaneous	T=0.849	G=0.151	-0.25492	2.60622e-05
rs6753142	rs67892747	chr2:165568140	0.118395	0.923626	SLC38A11	ENSG00000169507.9	Pancreas	TTATAG=0.912	-=0.088	0.470188	7.44879e-05
rs6753142	rs67892747	chr2:165568140	0.118395	0.923626	SNORA70F	ENSG00000206869.1	Lung	TTATAG=0.912	-=0.088	-0.379367	5.97807e-06
rs6753142	rs67892747	chr2:165568140	0.118395	0.923626	SLC38A11	ENSG00000169507.9	Muscle - Skeletal	TTATAG=0.912	-=0.088	0.400511	5.80156e-06
rs6753142	rs67892747	chr2:165568140	0.118395	0.923626	COBLL1	ENSG00000082438.15	Nerve - Tibial	TTATAG=0.912	-=0.088	-0.155943	9.3082e-05
rs6753142	rs3769874	chr2:165568585	0.104431	0.919538	SLC38A11	ENSG00000169507.9	Thyroid	G=0.85	T=0.15	-0.233138	0.000147315
rs6753142	rs3769874	chr2:165568585	0.104431	0.919538	AC013463.2	ENSG00000236283.4	Thyroid	G=0.85	T=0.15	-0.22396	0.000274888
rs6753142	rs3769874	chr2:165568585	0.104431	0.919538	COBLL1	ENSG00000082438.15	Muscle - Skeletal	G=0.85	T=0.15	-0.0955437	0.000281447
rs6753142	rs3769874	chr2:165568585	0.104431	0.919538	SLC38A11	ENSG00000169507.9	Esophagus - Muscularis	G=0.85	T=0.15	-0.296101	2.47175e-06
rs6753142	rs3769874	chr2:165568585	0.104431	0.919538	SLC38A11	ENSG00000169507.9	Adipose - Subcutaneous	G=0.85	T=0.15	-0.251423	3.42777e-05
rs6753142	rs3820982	chr2:165568957	0.277736	0.770873	COBLL1	ENSG00000082438.15	Thyroid	C=0.401	A=0.599	0.149151	1.01632e-06
rs6753142	rs3820982	chr2:165568957	0.277736	0.770873	COBLL1	ENSG00000082438.15	Brain - Cerebellum	C=0.401	A=0.599	0.208163	5.98873e-06
rs6753142	rs3820982	chr2:165568957	0.277736	0.770873	SLC38A11	ENSG00000169507.9	Muscle - Skeletal	C=0.401	A=0.599	0.257659	1.03492e-07
rs6753142	rs3820982	chr2:165568957	0.277736	0.770873	COBLL1	ENSG00000082438.15	Adipose - Visceral (Omentum)	C=0.401	A=0.599	0.118232	7.42138e-06
rs6753142	rs3820982	chr2:165568957	0.277736	0.770873	COBLL1	ENSG00000082438.15	Brain - Cortex	C=0.401	A=0.599	0.196588	5.1666e-06
rs6753142	rs3820982	chr2:165568957	0.277736	0.770873	COBLL1	ENSG00000082438.15	Artery - Aorta	C=0.401	A=0.599	0.098035	0.000136031
rs6753142	rs3820982	chr2:165568957	0.277736	0.770873	COBLL1	ENSG00000082438.15	Brain - Nucleus accumbens (basal ganglia)	C=0.401	A=0.599	0.179989	3.78432e-05
rs6753142	rs3820982	chr2:165568957	0.277736	0.770873	SCN2A	ENSG00000136531.15	Nerve - Tibial	C=0.401	A=0.599	-0.117513	0.000282557
rs6753142	rs3769876	chr2:165569373	0.277736	0.770873	COBLL1	ENSG00000082438.15	Thyroid	T=0.401	C=0.599	0.148357	1.15358e-06
rs6753142	rs3769876	chr2:165569373	0.277736	0.770873	COBLL1	ENSG00000082438.15	Brain - Cerebellum	T=0.401	C=0.599	0.206856	6.0038e-06
rs6753142	rs3769876	chr2:165569373	0.277736	0.770873	SLC38A11	ENSG00000169507.9	Muscle - Skeletal	T=0.401	C=0.599	0.255907	1.16833e-07
rs6753142	rs3769876	chr2:165569373	0.277736	0.770873	COBLL1	ENSG00000082438.15	Adipose - Visceral (Omentum)	T=0.401	C=0.599	0.118232	7.42138e-06
rs6753142	rs3769876	chr2:165569373	0.277736	0.770873	COBLL1	ENSG00000082438.15	Brain - Cortex	T=0.401	C=0.599	0.196437	4.5572e-06
rs6753142	rs3769876	chr2:165569373	0.277736	0.770873	COBLL1	ENSG00000082438.15	Artery - Aorta	T=0.401	C=0.599	0.0959403	0.000172853
rs6753142	rs3769876	chr2:165569373	0.277736	0.770873	COBLL1	ENSG00000082438.15	Brain - Nucleus accumbens (basal ganglia)	T=0.401	C=0.599	0.187197	1.53382e-05
rs6753142	rs7591813	chr2:165569824	0.16758	0.844428	COBLL1	ENSG00000082438.15	Thyroid	C=0.859	A=0.141	0.152128	0.000281015
rs6753142	rs7591813	chr2:165569824	0.16758	0.844428	SLC38A11	ENSG00000169507.9	Thyroid	C=0.859	A=0.141	0.29313	1.76284e-05
rs6753142	rs7591813	chr2:165569824	0.16758	0.844428	SLC38A11	ENSG00000169507.9	Muscle - Skeletal	C=0.859	A=0.141	0.272359	8.81348e-05
rs6753142	rs7591813	chr2:165569824	0.16758	0.844428	COBLL1	ENSG00000082438.15	Nerve - Tibial	C=0.859	A=0.141	-0.125726	0.000107209
rs6753142	rs28433634	chr2:165571467	0.16758	0.844428	SLC38A11	ENSG00000169507.9	Thyroid	C=0.859	T=0.141	0.294979	1.51124e-05
rs6753142	rs28433634	chr2:165571467	0.16758	0.844428	COBLL1	ENSG00000082438.15	Thyroid	C=0.859	T=0.141	0.152297	0.000270817
rs6753142	rs28433634	chr2:165571467	0.16758	0.844428	SLC38A11	ENSG00000169507.9	Muscle - Skeletal	C=0.859	T=0.141	0.2687	0.000105898
rs6753142	rs28433634	chr2:165571467	0.16758	0.844428	COBLL1	ENSG00000082438.15	Nerve - Tibial	C=0.859	T=0.141	-0.122117	0.000158808
rs6753142	rs35408742	chr2:165572911	0.118395	0.923626	SLC38A11	ENSG00000169507.9	Pancreas	A=0.912	G=0.088	0.480207	2.80846e-05
rs6753142	rs35408742	chr2:165572911	0.118395	0.923626	SNORA70F	ENSG00000206869.1	Lung	A=0.912	G=0.088	-0.358081	1.31885e-05
rs6753142	rs35408742	chr2:165572911	0.118395	0.923626	SLC38A11	ENSG00000169507.9	Muscle - Skeletal	A=0.912	G=0.088	0.403344	3.78717e-06
rs6753142	rs35408742	chr2:165572911	0.118395	0.923626	COBLL1	ENSG00000082438.15	Nerve - Tibial	A=0.912	G=0.088	-0.149831	0.000134646
rs6753142	rs6748833	chr2:165573039	0.277736	0.770873	COBLL1	ENSG00000082438.15	Thyroid	T=0.401	G=0.599	0.149664	1.00368e-06
rs6753142	rs6748833	chr2:165573039	0.277736	0.770873	COBLL1	ENSG00000082438.15	Brain - Cerebellum	T=0.401	G=0.599	0.206856	6.0038e-06
rs6753142	rs6748833	chr2:165573039	0.277736	0.770873	SLC38A11	ENSG00000169507.9	Muscle - Skeletal	T=0.401	G=0.599	0.254113	1.6039e-07
rs6753142	rs6748833	chr2:165573039	0.277736	0.770873	COBLL1	ENSG00000082438.15	Adipose - Visceral (Omentum)	T=0.401	G=0.599	0.116896	1.05001e-05
rs6753142	rs6748833	chr2:165573039	0.277736	0.770873	COBLL1	ENSG00000082438.15	Brain - Cortex	T=0.401	G=0.599	0.196588	5.1666e-06
rs6753142	rs6748833	chr2:165573039	0.277736	0.770873	COBLL1	ENSG00000082438.15	Artery - Aorta	T=0.401	G=0.599	0.0987135	0.000126918
rs6753142	rs6748833	chr2:165573039	0.277736	0.770873	COBLL1	ENSG00000082438.15	Brain - Nucleus accumbens (basal ganglia)	T=0.401	G=0.599	0.180052	3.55903e-05
rs6753142	rs7586858	chr2:165573702	0.125558	0.681377	COBLL1	ENSG00000082438.15	Thyroid	C=0.841	T=0.159	0.14058	0.000308627
rs6753142	rs7586858	chr2:165573702	0.125558	0.681377	COBLL1	ENSG00000082438.15	Nerve - Tibial	C=0.841	T=0.159	-0.138058	4.40053e-06
rs6753142	rs1319213	chr2:165575290	0.104431	0.919538	SLC38A11	ENSG00000169507.9	Thyroid	C=0.85	T=0.15	-0.233138	0.000147315
rs6753142	rs1319213	chr2:165575290	0.104431	0.919538	AC013463.2	ENSG00000236283.4	Thyroid	C=0.85	T=0.15	-0.22396	0.000274888
rs6753142	rs1319213	chr2:165575290	0.104431	0.919538	COBLL1	ENSG00000082438.15	Muscle - Skeletal	C=0.85	T=0.15	-0.0955437	0.000281447
rs6753142	rs1319213	chr2:165575290	0.104431	0.919538	SLC38A11	ENSG00000169507.9	Esophagus - Muscularis	C=0.85	T=0.15	-0.296101	2.47175e-06
rs6753142	rs1319213	chr2:165575290	0.104431	0.919538	SLC38A11	ENSG00000169507.9	Adipose - Subcutaneous	C=0.85	T=0.15	-0.251423	3.42777e-05
rs6753142	rs3754954	chr2:165575431	0.279298	0.77144	COBLL1	ENSG00000082438.15	Thyroid	G=0.402	T=0.598	0.149151	1.01632e-06
rs6753142	rs3754954	chr2:165575431	0.279298	0.77144	COBLL1	ENSG00000082438.15	Brain - Cerebellum	G=0.402	T=0.598	0.208163	5.98873e-06
rs6753142	rs3754954	chr2:165575431	0.279298	0.77144	SLC38A11	ENSG00000169507.9	Muscle - Skeletal	G=0.402	T=0.598	0.257659	1.03492e-07
rs6753142	rs3754954	chr2:165575431	0.279298	0.77144	COBLL1	ENSG00000082438.15	Adipose - Visceral (Omentum)	G=0.402	T=0.598	0.118232	7.42138e-06
rs6753142	rs3754954	chr2:165575431	0.279298	0.77144	COBLL1	ENSG00000082438.15	Brain - Cortex	G=0.402	T=0.598	0.196588	5.1666e-06
rs6753142	rs3754954	chr2:165575431	0.279298	0.77144	COBLL1	ENSG00000082438.15	Artery - Aorta	G=0.402	T=0.598	0.098035	0.000136031
rs6753142	rs3754954	chr2:165575431	0.279298	0.77144	COBLL1	ENSG00000082438.15	Brain - Nucleus accumbens (basal ganglia)	G=0.402	T=0.598	0.179989	3.78432e-05
rs6753142	rs3754954	chr2:165575431	0.279298	0.77144	SCN2A	ENSG00000136531.15	Nerve - Tibial	G=0.402	T=0.598	-0.117513	0.000282557
rs6753142	rs3754955	chr2:165575558	0.279298	0.77144	COBLL1	ENSG00000082438.15	Thyroid	A=0.402	G=0.598	0.149664	1.00368e-06
rs6753142	rs3754955	chr2:165575558	0.279298	0.77144	COBLL1	ENSG00000082438.15	Brain - Cerebellum	A=0.402	G=0.598	0.206856	6.0038e-06
rs6753142	rs3754955	chr2:165575558	0.279298	0.77144	SLC38A11	ENSG00000169507.9	Muscle - Skeletal	A=0.402	G=0.598	0.254113	1.6039e-07
rs6753142	rs3754955	chr2:165575558	0.279298	0.77144	COBLL1	ENSG00000082438.15	Adipose - Visceral (Omentum)	A=0.402	G=0.598	0.116896	1.05001e-05
rs6753142	rs3754955	chr2:165575558	0.279298	0.77144	COBLL1	ENSG00000082438.15	Brain - Cortex	A=0.402	G=0.598	0.196588	5.1666e-06
rs6753142	rs3754955	chr2:165575558	0.279298	0.77144	COBLL1	ENSG00000082438.15	Artery - Aorta	A=0.402	G=0.598	0.0987135	0.000126918
rs6753142	rs3754955	chr2:165575558	0.279298	0.77144	COBLL1	ENSG00000082438.15	Brain - Nucleus accumbens (basal ganglia)	A=0.402	G=0.598	0.180052	3.55903e-05
rs6753142	rs3754956	chr2:165575645	0.104431	0.919538	AC013463.2	ENSG00000236283.4	Thyroid	T=0.85	C=0.15	-0.229069	0.000164772
rs6753142	rs3754956	chr2:165575645	0.104431	0.919538	SLC38A11	ENSG00000169507.9	Thyroid	T=0.85	C=0.15	-0.219634	0.000298507
rs6753142	rs3754956	chr2:165575645	0.104431	0.919538	SLC38A11	ENSG00000169507.9	Esophagus - Muscularis	T=0.85	C=0.15	-0.28863	3.54838e-06
rs6753142	rs3754956	chr2:165575645	0.104431	0.919538	SLC38A11	ENSG00000169507.9	Adipose - Subcutaneous	T=0.85	C=0.15	-0.233972	9.84489e-05
rs6753142	rs11896289	chr2:165575784	0.125558	0.681377	COBLL1	ENSG00000082438.15	Nerve - Tibial	G=0.841	A=0.159	-0.14006	2.93007e-06
rs6753142	rs10221833	chr2:165577164	0.128298	0.760836	COBLL1	ENSG00000082438.15	Breast - Mammary Tissue	G=0.866	C=0.134	0.165253	2.85722e-05
rs6753142	rs10221833	chr2:165577164	0.128298	0.760836	GRB14	ENSG00000115290.9	Esophagus - Muscularis	G=0.866	C=0.134	-0.430502	5.92017e-13
rs6753142	rs10221833	chr2:165577164	0.128298	0.760836	COBLL1	ENSG00000082438.15	Adipose - Subcutaneous	G=0.866	C=0.134	0.149918	3.11996e-05
rs6753142	rs58133528	chr2:165577434	0.106906	0.90004	SLC38A11	ENSG00000169507.9	Pancreas	G=0.916	A=0.084	0.522052	7.52954e-05
rs6753142	rs58133528	chr2:165577434	0.106906	0.90004	SNORA70F	ENSG00000206869.1	Lung	G=0.916	A=0.084	-0.430514	3.00665e-06
rs6753142	rs58133528	chr2:165577434	0.106906	0.90004	SLC38A11	ENSG00000169507.9	Thyroid	G=0.916	A=0.084	0.355291	0.000171281
rs6753142	rs58133528	chr2:165577434	0.106906	0.90004	SLC38A11	ENSG00000169507.9	Muscle - Skeletal	G=0.916	A=0.084	0.516448	6.97519e-08
rs6753142	rs58133528	chr2:165577434	0.106906	0.90004	SLC38A11	ENSG00000169507.9	Adipose - Subcutaneous	G=0.916	A=0.084	0.362517	0.000139394
rs6753142	rs58133528	chr2:165577434	0.106906	0.90004	COBLL1	ENSG00000082438.15	Adipose - Subcutaneous	G=0.916	A=0.084	-0.18198	7.14827e-05
rs6753142	rs58133528	chr2:165577434	0.106906	0.90004	COBLL1	ENSG00000082438.15	Nerve - Tibial	G=0.916	A=0.084	-0.189061	1.88671e-05
rs6753142	rs1117982	chr2:165577574	0.264211	0.761289	COBLL1	ENSG00000082438.15	Thyroid	T=0.395	C=0.605	0.148996	1.76164e-06
rs6753142	rs1117982	chr2:165577574	0.264211	0.761289	SLC38A11	ENSG00000169507.9	Thyroid	T=0.395	C=0.605	0.184316	0.000319068
rs6753142	rs1117982	chr2:165577574	0.264211	0.761289	COBLL1	ENSG00000082438.15	Brain - Cerebellum	T=0.395	C=0.605	0.230124	5.23575e-07
rs6753142	rs1117982	chr2:165577574	0.264211	0.761289	SLC38A11	ENSG00000169507.9	Muscle - Skeletal	T=0.395	C=0.605	0.262437	6.7875e-08
rs6753142	rs1117982	chr2:165577574	0.264211	0.761289	COBLL1	ENSG00000082438.15	Adipose - Visceral (Omentum)	T=0.395	C=0.605	0.128025	1.85368e-06
rs6753142	rs1117982	chr2:165577574	0.264211	0.761289	COBLL1	ENSG00000082438.15	Brain - Cortex	T=0.395	C=0.605	0.212916	1.3105e-06
rs6753142	rs13432915	chr2:165577977	0.261489	0.755784	COBLL1	ENSG00000082438.15	Thyroid	T=0.396	A=0.604	0.165229	7.8044e-08
rs6753142	rs13432915	chr2:165577977	0.261489	0.755784	COBLL1	ENSG00000082438.15	Brain - Cerebellum	T=0.396	A=0.604	0.22487	7.21997e-07
rs6753142	rs13432915	chr2:165577977	0.261489	0.755784	SLC38A11	ENSG00000169507.9	Muscle - Skeletal	T=0.396	A=0.604	0.258224	8.14004e-08
rs6753142	rs13432915	chr2:165577977	0.261489	0.755784	COBLL1	ENSG00000082438.15	Adipose - Visceral (Omentum)	T=0.396	A=0.604	0.128005	1.25055e-06
rs6753142	rs13432915	chr2:165577977	0.261489	0.755784	COBLL1	ENSG00000082438.15	Brain - Cortex	T=0.396	A=0.604	0.19937	4.90282e-06
rs6753142	rs6414069	chr2:165578581	0.261489	0.755784	COBLL1	ENSG00000082438.15	Thyroid	A=0.396	G=0.604	0.165229	7.8044e-08
rs6753142	rs6414069	chr2:165578581	0.261489	0.755784	COBLL1	ENSG00000082438.15	Brain - Cerebellum	A=0.396	G=0.604	0.22487	7.21997e-07
rs6753142	rs6414069	chr2:165578581	0.261489	0.755784	SLC38A11	ENSG00000169507.9	Muscle - Skeletal	A=0.396	G=0.604	0.258224	8.14004e-08
rs6753142	rs6414069	chr2:165578581	0.261489	0.755784	COBLL1	ENSG00000082438.15	Adipose - Visceral (Omentum)	A=0.396	G=0.604	0.128005	1.25055e-06
rs6753142	rs6414069	chr2:165578581	0.261489	0.755784	COBLL1	ENSG00000082438.15	Brain - Cortex	A=0.396	G=0.604	0.19937	4.90282e-06
rs6753142	rs10167778	chr2:165579065	0.118385	0.666588	COBLL1	ENSG00000082438.15	Thyroid	T=0.843	G=0.157	0.155035	8.33224e-05
rs6753142	rs10167778	chr2:165579065	0.118385	0.666588	COBLL1	ENSG00000082438.15	Nerve - Tibial	T=0.843	G=0.157	-0.147673	7.99685e-07
rs6753142	rs6432802	chr2:165579159	0.25998	0.755169	COBLL1	ENSG00000082438.15	Thyroid	G=0.395	C=0.605	0.163651	9.32057e-08
rs6753142	rs6432802	chr2:165579159	0.25998	0.755169	COBLL1	ENSG00000082438.15	Brain - Cerebellum	G=0.395	C=0.605	0.22487	7.21997e-07
rs6753142	rs6432802	chr2:165579159	0.25998	0.755169	SLC38A11	ENSG00000169507.9	Muscle - Skeletal	G=0.395	C=0.605	0.258876	7.30425e-08
rs6753142	rs6432802	chr2:165579159	0.25998	0.755169	COBLL1	ENSG00000082438.15	Adipose - Visceral (Omentum)	G=0.395	C=0.605	0.129189	8.67049e-07
rs6753142	rs6432802	chr2:165579159	0.25998	0.755169	COBLL1	ENSG00000082438.15	Brain - Cortex	G=0.395	C=0.605	0.19937	4.90282e-06
rs6753142	rs11902283	chr2:165580341	0.159279	0.830068	COBLL1	ENSG00000082438.15	Thyroid	C=0.861	T=0.139	0.165386	8.65672e-05
rs6753142	rs11902283	chr2:165580341	0.159279	0.830068	SLC38A11	ENSG00000169507.9	Thyroid	C=0.861	T=0.139	0.29535	1.74446e-05
rs6753142	rs11902283	chr2:165580341	0.159279	0.830068	SLC38A11	ENSG00000169507.9	Muscle - Skeletal	C=0.861	T=0.139	0.30823	7.05488e-06
rs6753142	rs11902283	chr2:165580341	0.159279	0.830068	SLC38A11	ENSG00000169507.9	Adipose - Subcutaneous	C=0.861	T=0.139	0.248248	0.000273937
rs6753142	rs11902283	chr2:165580341	0.159279	0.830068	COBLL1	ENSG00000082438.15	Nerve - Tibial	C=0.861	T=0.139	-0.142125	9.93849e-06
rs6753142	rs11902357	chr2:165580364	0.118385	0.666588	COBLL1	ENSG00000082438.15	Thyroid	G=0.843	A=0.157	0.151787	0.000108757
rs6753142	rs11902357	chr2:165580364	0.118385	0.666588	COBLL1	ENSG00000082438.15	Nerve - Tibial	G=0.843	A=0.157	-0.155925	1.94061e-07
rs6753142	rs12692741	chr2:165580714	0.118385	0.666588	COBLL1	ENSG00000082438.15	Thyroid	A=0.843	C=0.157	0.15217	0.000103532
rs6753142	rs12692741	chr2:165580714	0.118385	0.666588	COBLL1	ENSG00000082438.15	Nerve - Tibial	A=0.843	C=0.157	-0.15296	3.12371e-07
rs6753142	rs13410987	chr2:165580775	0.135152	0.752182	COBLL1	ENSG00000082438.15	Breast - Mammary Tissue	C=0.857	T=0.143	0.155925	9.38066e-05
rs6753142	rs13410987	chr2:165580775	0.135152	0.752182	GRB14	ENSG00000115290.9	Esophagus - Muscularis	C=0.857	T=0.143	-0.446958	1.09495e-13
rs6753142	rs13410987	chr2:165580775	0.135152	0.752182	COBLL1	ENSG00000082438.15	Adipose - Subcutaneous	C=0.857	T=0.143	0.143889	6.09056e-05
rs6753142	rs13411409	chr2:165581085	0.118385	0.666588	COBLL1	ENSG00000082438.15	Thyroid	C=0.843	T=0.157	0.151787	0.000108757
rs6753142	rs13411409	chr2:165581085	0.118385	0.666588	COBLL1	ENSG00000082438.15	Nerve - Tibial	C=0.843	T=0.157	-0.155925	1.94061e-07
rs6753142	rs13414649	chr2:165581795	0.118385	0.666588	COBLL1	ENSG00000082438.15	Thyroid	C=0.843	G=0.157	0.151787	0.000108757
rs6753142	rs13414649	chr2:165581795	0.118385	0.666588	COBLL1	ENSG00000082438.15	Nerve - Tibial	C=0.843	G=0.157	-0.155925	1.94061e-07
rs6753142	rs35830477	chr2:165582147	0.118385	0.666588	COBLL1	ENSG00000082438.15	Thyroid	G=0.843	A=0.157	0.151787	0.000108757
rs6753142	rs35830477	chr2:165582147	0.118385	0.666588	COBLL1	ENSG00000082438.15	Nerve - Tibial	G=0.843	A=0.157	-0.155925	1.94061e-07
rs6753142	rs12692742	chr2:165582839	0.118385	0.666588	COBLL1	ENSG00000082438.15	Thyroid	A=0.843	G=0.157	0.15217	0.000103532
rs6753142	rs12692742	chr2:165582839	0.118385	0.666588	COBLL1	ENSG00000082438.15	Nerve - Tibial	A=0.843	G=0.157	-0.15296	3.12371e-07
rs6753142	rs3769883	chr2:165583905	0.118385	0.666588	COBLL1	ENSG00000082438.15	Thyroid	G=0.843	T=0.157	0.151787	0.000108757
rs6753142	rs3769883	chr2:165583905	0.118385	0.666588	COBLL1	ENSG00000082438.15	Nerve - Tibial	G=0.843	T=0.157	-0.155925	1.94061e-07
rs6753142	rs3769884	chr2:165584049	0.159279	0.830068	SLC38A11	ENSG00000169507.9	Thyroid	C=0.861	T=0.139	0.29535	1.74446e-05
rs6753142	rs3769884	chr2:165584049	0.159279	0.830068	COBLL1	ENSG00000082438.15	Thyroid	C=0.861	T=0.139	0.165386	8.65672e-05
rs6753142	rs3769884	chr2:165584049	0.159279	0.830068	SLC38A11	ENSG00000169507.9	Muscle - Skeletal	C=0.861	T=0.139	0.30823	7.05488e-06
rs6753142	rs3769884	chr2:165584049	0.159279	0.830068	SLC38A11	ENSG00000169507.9	Adipose - Subcutaneous	C=0.861	T=0.139	0.248248	0.000273937
rs6753142	rs3769884	chr2:165584049	0.159279	0.830068	COBLL1	ENSG00000082438.15	Nerve - Tibial	C=0.861	T=0.139	-0.142125	9.93849e-06
rs6753142	rs3820986	chr2:165584143	0.118385	0.666588	COBLL1	ENSG00000082438.15	Thyroid	A=0.843	T=0.157	0.151787	0.000108757
rs6753142	rs3820986	chr2:165584143	0.118385	0.666588	COBLL1	ENSG00000082438.15	Nerve - Tibial	A=0.843	T=0.157	-0.155925	1.94061e-07
rs6753142	rs12692743	chr2:165584407	0.25998	0.755169	COBLL1	ENSG00000082438.15	Thyroid	C=0.395	T=0.605	0.162518	1.24802e-07
rs6753142	rs12692743	chr2:165584407	0.25998	0.755169	SLC38A11	ENSG00000169507.9	Thyroid	C=0.395	T=0.605	0.182479	0.000312438
rs6753142	rs12692743	chr2:165584407	0.25998	0.755169	COBLL1	ENSG00000082438.15	Brain - Cerebellum	C=0.395	T=0.605	0.224018	1.05952e-06
rs6753142	rs12692743	chr2:165584407	0.25998	0.755169	SLC38A11	ENSG00000169507.9	Muscle - Skeletal	C=0.395	T=0.605	0.265578	3.44217e-08
rs6753142	rs12692743	chr2:165584407	0.25998	0.755169	COBLL1	ENSG00000082438.15	Adipose - Visceral (Omentum)	C=0.395	T=0.605	0.124602	2.08379e-06
rs6753142	rs12692743	chr2:165584407	0.25998	0.755169	COBLL1	ENSG00000082438.15	Brain - Cortex	C=0.395	T=0.605	0.186803	2.32056e-05
rs6753142	rs12692744	chr2:165584971	0.118385	0.666588	COBLL1	ENSG00000082438.15	Thyroid	G=0.843	A=0.157	0.151787	0.000108757
rs6753142	rs12692744	chr2:165584971	0.118385	0.666588	COBLL1	ENSG00000082438.15	Nerve - Tibial	G=0.843	A=0.157	-0.155925	1.94061e-07
rs6753142	rs1122004	chr2:165585585	0.118385	0.666588	COBLL1	ENSG00000082438.15	Nerve - Tibial	C=0.843	T=0.157	-0.170043	1.40393e-08
rs6753142	rs3884521	chr2:165585687	0.118385	0.666588	COBLL1	ENSG00000082438.15	Thyroid	C=0.843	A=0.157	0.151787	0.000108757
rs6753142	rs3884521	chr2:165585687	0.118385	0.666588	COBLL1	ENSG00000082438.15	Nerve - Tibial	C=0.843	A=0.157	-0.155925	1.94061e-07
rs6753142	rs28651164	chr2:165586346	0.126651	0.743268	COBLL1	ENSG00000082438.15	Breast - Mammary Tissue	A=0.862	T=0.138	0.162311	5.89902e-05
rs6753142	rs28651164	chr2:165586346	0.126651	0.743268	GRB14	ENSG00000115290.9	Esophagus - Muscularis	A=0.862	T=0.138	-0.461824	1.09228e-14
rs6753142	rs28651164	chr2:165586346	0.126651	0.743268	COBLL1	ENSG00000082438.15	Adipose - Subcutaneous	A=0.862	T=0.138	0.147922	5.34704e-05
rs6753142	rs13392281	chr2:165586466	0.118385	0.666588	COBLL1	ENSG00000082438.15	Thyroid	T=0.843	C=0.157	0.15217	0.000103532
rs6753142	rs13392281	chr2:165586466	0.118385	0.666588	COBLL1	ENSG00000082438.15	Nerve - Tibial	T=0.843	C=0.157	-0.15296	3.12371e-07
rs6753142	rs13432439	chr2:165586652	0.118385	0.666588	COBLL1	ENSG00000082438.15	Thyroid	C=0.843	T=0.157	0.15217	0.000103532
rs6753142	rs13432439	chr2:165586652	0.118385	0.666588	COBLL1	ENSG00000082438.15	Nerve - Tibial	C=0.843	T=0.157	-0.15296	3.12371e-07
rs6753142	rs61553904	chr2:165586693	0.108562	0.901202	SNORA70F	ENSG00000206869.1	Lung	T=0.915	C=0.085	-0.377812	2.59373e-06
rs6753142	rs61553904	chr2:165586693	0.108562	0.901202	SLC38A11	ENSG00000169507.9	Muscle - Skeletal	T=0.915	C=0.085	0.387258	3.76375e-06
rs6753142	rs61553904	chr2:165586693	0.108562	0.901202	COBLL1	ENSG00000082438.15	Nerve - Tibial	T=0.915	C=0.085	-0.158605	2.36238e-05
rs6753142	rs13395130	chr2:165586705	0.118385	0.666588	COBLL1	ENSG00000082438.15	Thyroid	T=0.843	G=0.157	0.15217	0.000103532
rs6753142	rs13395130	chr2:165586705	0.118385	0.666588	COBLL1	ENSG00000082438.15	Nerve - Tibial	T=0.843	G=0.157	-0.15296	3.12371e-07
rs6753142	rs12618677	chr2:165588135	0.264211	0.761289	COBLL1	ENSG00000082438.15	Thyroid	A=0.395	G=0.605	0.146908	2.62068e-06
rs6753142	rs12618677	chr2:165588135	0.264211	0.761289	SLC38A11	ENSG00000169507.9	Thyroid	A=0.395	G=0.605	0.187963	0.000250049
rs6753142	rs12618677	chr2:165588135	0.264211	0.761289	COBLL1	ENSG00000082438.15	Brain - Cerebellum	A=0.395	G=0.605	0.22757	7.94076e-07
rs6753142	rs12618677	chr2:165588135	0.264211	0.761289	SLC38A11	ENSG00000169507.9	Muscle - Skeletal	A=0.395	G=0.605	0.266357	4.48226e-08
rs6753142	rs12618677	chr2:165588135	0.264211	0.761289	COBLL1	ENSG00000082438.15	Adipose - Visceral (Omentum)	A=0.395	G=0.605	0.123156	4.44512e-06
rs6753142	rs12618677	chr2:165588135	0.264211	0.761289	COBLL1	ENSG00000082438.15	Brain - Cortex	A=0.395	G=0.605	0.200596	6.80926e-06
rs6753142	rs34303889	chr2:165590768	0.108562	0.901202	SNORA70F	ENSG00000206869.1	Lung	T=0.915	C=0.085	-0.377812	2.59373e-06
rs6753142	rs34303889	chr2:165590768	0.108562	0.901202	SLC38A11	ENSG00000169507.9	Muscle - Skeletal	T=0.915	C=0.085	0.387258	3.76375e-06
rs6753142	rs34303889	chr2:165590768	0.108562	0.901202	COBLL1	ENSG00000082438.15	Nerve - Tibial	T=0.915	C=0.085	-0.158605	2.36238e-05
rs6753142	rs6706945	chr2:165591554	0.108562	0.901202	SNORA70F	ENSG00000206869.1	Lung	C=0.915	G=0.085	-0.377812	2.59373e-06
rs6753142	rs6706945	chr2:165591554	0.108562	0.901202	SLC38A11	ENSG00000169507.9	Muscle - Skeletal	C=0.915	G=0.085	0.387258	3.76375e-06
rs6753142	rs6706945	chr2:165591554	0.108562	0.901202	COBLL1	ENSG00000082438.15	Nerve - Tibial	C=0.915	G=0.085	-0.158605	2.36238e-05
rs6753142	rs3769885	chr2:165592390	0.116778	0.409454	COBLL1	ENSG00000082438.15	Adipose - Visceral (Omentum)	G=0.499	A=0.501	0.130057	4.18008e-07
rs6753142	rs3769885	chr2:165592390	0.116778	0.409454	COBLL1	ENSG00000082438.15	Artery - Aorta	G=0.499	A=0.501	0.128687	3.67398e-07
rs6753142	rs3769885	chr2:165592390	0.116778	0.409454	COBLL1	ENSG00000082438.15	Adipose - Subcutaneous	G=0.499	A=0.501	0.0862334	6.81774e-05
rs6753142	rs3769885	chr2:165592390	0.116778	0.409454	COBLL1	ENSG00000082438.15	Nerve - Tibial	G=0.499	A=0.501	0.112005	1.60197e-07
rs6753142	rs11887512	chr2:165592638	0.108562	0.901202	SNORA70F	ENSG00000206869.1	Lung	A=0.915	G=0.085	-0.377812	2.59373e-06
rs6753142	rs11887512	chr2:165592638	0.108562	0.901202	SLC38A11	ENSG00000169507.9	Muscle - Skeletal	A=0.915	G=0.085	0.387258	3.76375e-06
rs6753142	rs11887512	chr2:165592638	0.108562	0.901202	COBLL1	ENSG00000082438.15	Nerve - Tibial	A=0.915	G=0.085	-0.158605	2.36238e-05
rs6753142	rs5835996	chr2:165594123	0.126651	0.743268	GRB14	ENSG00000115290.9	Esophagus - Muscularis	A=0.862	-=0.138	-0.460925	1.61924e-14
rs6753142	rs5835996	chr2:165594123	0.126651	0.743268	COBLL1	ENSG00000082438.15	Adipose - Subcutaneous	A=0.862	-=0.138	0.14193	0.000122447
rs6753142	rs12692745	chr2:165597501	0.25998	0.755169	SLC38A11	ENSG00000169507.9	Thyroid	A=0.395	G=0.605	0.189415	0.000213484
rs6753142	rs12692745	chr2:165597501	0.25998	0.755169	COBLL1	ENSG00000082438.15	Thyroid	A=0.395	G=0.605	0.148041	2.02834e-06
rs6753142	rs12692745	chr2:165597501	0.25998	0.755169	COBLL1	ENSG00000082438.15	Brain - Cerebellum	A=0.395	G=0.605	0.22757	7.94076e-07
rs6753142	rs12692745	chr2:165597501	0.25998	0.755169	SLC38A11	ENSG00000169507.9	Muscle - Skeletal	A=0.395	G=0.605	0.274787	1.63647e-08
rs6753142	rs12692745	chr2:165597501	0.25998	0.755169	COBLL1	ENSG00000082438.15	Adipose - Visceral (Omentum)	A=0.395	G=0.605	0.124504	3.08937e-06
rs6753142	rs12692745	chr2:165597501	0.25998	0.755169	COBLL1	ENSG00000082438.15	Brain - Cortex	A=0.395	G=0.605	0.200596	6.80926e-06
rs6753142	rs12990772	chr2:165597741	0.222703	0.699297	GRB14	ENSG00000115290.9	Cells - Cultured fibroblasts	C=0.758	T=0.242	-0.174508	0.000126696
rs6753142	rs12990772	chr2:165597741	0.222703	0.699297	SNORA70F	ENSG00000206869.1	Lung	C=0.758	T=0.242	-0.263352	7.72647e-07
rs6753142	rs12990772	chr2:165597741	0.222703	0.699297	AC013463.2	ENSG00000236283.4	Thyroid	C=0.758	T=0.242	0.211629	0.000325801
rs6753142	rs12990772	chr2:165597741	0.222703	0.699297	COBLL1	ENSG00000082438.15	Thyroid	C=0.758	T=0.242	0.152225	2.20452e-05
rs6753142	rs12990772	chr2:165597741	0.222703	0.699297	SLC38A11	ENSG00000169507.9	Muscle - Skeletal	C=0.758	T=0.242	0.271216	1.75288e-06
rs6753142	rs12990772	chr2:165597741	0.222703	0.699297	SLC38A11	ENSG00000169507.9	Esophagus - Muscularis	C=0.758	T=0.242	0.220473	9.45476e-05
rs6753142	rs12990772	chr2:165597741	0.222703	0.699297	GRB14	ENSG00000115290.9	Esophagus - Muscularis	C=0.758	T=0.242	-0.233696	1.62332e-07
rs6753142	rs12990772	chr2:165597741	0.222703	0.699297	AC013463.2	ENSG00000236283.4	Adipose - Subcutaneous	C=0.758	T=0.242	0.170698	8.82497e-05
rs6753142	rs35212788	chr2:165597762	0.266054	0.803634	GRB14	ENSG00000115290.9	Cells - Cultured fibroblasts	C=0.776	G=0.224	-0.190297	5.37767e-05
rs6753142	rs35212788	chr2:165597762	0.266054	0.803634	SNORA70F	ENSG00000206869.1	Lung	C=0.776	G=0.224	-0.277403	5.88257e-07
rs6753142	rs35212788	chr2:165597762	0.266054	0.803634	SLC38A11	ENSG00000169507.9	Thyroid	C=0.776	G=0.224	0.272599	1.03137e-05
rs6753142	rs35212788	chr2:165597762	0.266054	0.803634	COBLL1	ENSG00000082438.15	Thyroid	C=0.776	G=0.224	0.16139	1.99595e-05
rs6753142	rs35212788	chr2:165597762	0.266054	0.803634	SLC38A11	ENSG00000169507.9	Muscle - Skeletal	C=0.776	G=0.224	0.349337	4.59829e-09
rs6753142	rs35212788	chr2:165597762	0.266054	0.803634	SLC38A11	ENSG00000169507.9	Esophagus - Muscularis	C=0.776	G=0.224	0.23343	6.80377e-05
rs6753142	rs35212788	chr2:165597762	0.266054	0.803634	GRB14	ENSG00000115290.9	Esophagus - Muscularis	C=0.776	G=0.224	-0.293346	1.70257e-10
rs6753142	rs35212788	chr2:165597762	0.266054	0.803634	AC013463.2	ENSG00000236283.4	Adipose - Subcutaneous	C=0.776	G=0.224	0.185112	4.62365e-05
rs6753142	rs35212788	chr2:165597762	0.266054	0.803634	SLC38A11	ENSG00000169507.9	Nerve - Tibial	C=0.776	G=0.224	0.198472	0.000199658
rs6753142	rs3769888	chr2:165598298	0.140232	0.67541	COBLL1	ENSG00000082438.15	Nerve - Tibial	A=0.823	G=0.177	-0.168597	5.97043e-09
rs6753142	rs77580324	chr2:165599166	0.126651	0.743268	SLC38A11	ENSG00000169507.9	Muscle - Skeletal	T=0.862	G=0.138	0.3042	0.000146579
rs6753142	rs77580324	chr2:165599166	0.126651	0.743268	GRB14	ENSG00000115290.9	Esophagus - Muscularis	T=0.862	G=0.138	-0.453406	1.70022e-13
rs6753142	rs77580324	chr2:165599166	0.126651	0.743268	COBLL1	ENSG00000082438.15	Adipose - Subcutaneous	T=0.862	G=0.138	0.139639	0.000152609
rs6753142	rs77580324	chr2:165599166	0.126651	0.743268	GRB14	ENSG00000115290.9	Heart - Atrial Appendage	T=0.862	G=0.138	-0.204556	0.000147646
rs6753142	rs10153726	chr2:165599781	0.263956	0.802757	GRB14	ENSG00000115290.9	Cells - Cultured fibroblasts	T=0.777	C=0.223	-0.191328	4.81207e-05
rs6753142	rs10153726	chr2:165599781	0.263956	0.802757	SNORA70F	ENSG00000206869.1	Lung	T=0.777	C=0.223	-0.280493	4.82725e-07
rs6753142	rs10153726	chr2:165599781	0.263956	0.802757	SLC38A11	ENSG00000169507.9	Thyroid	T=0.777	C=0.223	0.272494	1.0263e-05
rs6753142	rs10153726	chr2:165599781	0.263956	0.802757	AC013463.2	ENSG00000236283.4	Thyroid	T=0.777	C=0.223	0.226598	0.000260949
rs6753142	rs10153726	chr2:165599781	0.263956	0.802757	COBLL1	ENSG00000082438.15	Thyroid	T=0.777	C=0.223	0.160877	2.09754e-05
rs6753142	rs10153726	chr2:165599781	0.263956	0.802757	SLC38A11	ENSG00000169507.9	Muscle - Skeletal	T=0.777	C=0.223	0.35983	1.54467e-09
rs6753142	rs10153726	chr2:165599781	0.263956	0.802757	GRB14	ENSG00000115290.9	Esophagus - Muscularis	T=0.777	C=0.223	-0.280765	1.29449e-09
rs6753142	rs10153726	chr2:165599781	0.263956	0.802757	SLC38A11	ENSG00000169507.9	Esophagus - Muscularis	T=0.777	C=0.223	0.243627	3.46362e-05
rs6753142	rs10153726	chr2:165599781	0.263956	0.802757	AC013463.2	ENSG00000236283.4	Adipose - Subcutaneous	T=0.777	C=0.223	0.18857	3.19858e-05
rs6753142	rs10153726	chr2:165599781	0.263956	0.802757	SLC38A11	ENSG00000169507.9	Nerve - Tibial	T=0.777	C=0.223	0.207171	0.00011814
rs6753142	rs3769891	chr2:165602181	0.295593	0.702475	SNORA70F	ENSG00000206869.1	Lung	A=0.705	G=0.295	-0.211674	2.32619e-05
rs6753142	rs3769891	chr2:165602181	0.295593	0.702475	COBLL1	ENSG00000082438.15	Thyroid	A=0.705	G=0.295	0.161572	8.71222e-07
rs6753142	rs3769891	chr2:165602181	0.295593	0.702475	AC013463.2	ENSG00000236283.4	Thyroid	A=0.705	G=0.295	0.208976	0.000109737
rs6753142	rs3769891	chr2:165602181	0.295593	0.702475	SLC38A11	ENSG00000169507.9	Thyroid	A=0.705	G=0.295	0.237009	1.06335e-05
rs6753142	rs3769891	chr2:165602181	0.295593	0.702475	SLC38A11	ENSG00000169507.9	Breast - Mammary Tissue	A=0.705	G=0.295	0.236033	6.81419e-05
rs6753142	rs3769891	chr2:165602181	0.295593	0.702475	COBLL1	ENSG00000082438.15	Brain - Cerebellum	A=0.705	G=0.295	0.223686	2.55633e-05
rs6753142	rs3769891	chr2:165602181	0.295593	0.702475	SLC38A11	ENSG00000169507.9	Muscle - Skeletal	A=0.705	G=0.295	0.241813	3.77241e-06
rs6753142	rs3769891	chr2:165602181	0.295593	0.702475	GRB14	ENSG00000115290.9	Esophagus - Muscularis	A=0.705	G=0.295	-0.18886	3.97748e-06
rs6753142	rs3769891	chr2:165602181	0.295593	0.702475	SLC38A11	ENSG00000169507.9	Artery - Tibial	A=0.705	G=0.295	0.141013	0.000262496
rs6753142	rs10178921	chr2:165603512	0.126651	0.743268	SLC38A11	ENSG00000169507.9	Muscle - Skeletal	T=0.862	C=0.138	0.3042	0.000146579
rs6753142	rs10178921	chr2:165603512	0.126651	0.743268	GRB14	ENSG00000115290.9	Esophagus - Muscularis	T=0.862	C=0.138	-0.453406	1.70022e-13
rs6753142	rs10178921	chr2:165603512	0.126651	0.743268	COBLL1	ENSG00000082438.15	Adipose - Subcutaneous	T=0.862	C=0.138	0.139639	0.000152609
rs6753142	rs10178921	chr2:165603512	0.126651	0.743268	GRB14	ENSG00000115290.9	Heart - Atrial Appendage	T=0.862	C=0.138	-0.204556	0.000147646
rs6753142	rs71393636	chr2:165603600	0.261864	0.801873	GRB14	ENSG00000115290.9	Cells - Cultured fibroblasts	ACAG=0.778	-=0.222	-0.191328	4.81207e-05
rs6753142	rs71393636	chr2:165603600	0.261864	0.801873	SNORA70F	ENSG00000206869.1	Lung	ACAG=0.778	-=0.222	-0.280493	4.82725e-07
rs6753142	rs71393636	chr2:165603600	0.261864	0.801873	AC013463.2	ENSG00000236283.4	Thyroid	ACAG=0.778	-=0.222	0.226598	0.000260949
rs6753142	rs71393636	chr2:165603600	0.261864	0.801873	COBLL1	ENSG00000082438.15	Thyroid	ACAG=0.778	-=0.222	0.160877	2.09754e-05
rs6753142	rs71393636	chr2:165603600	0.261864	0.801873	SLC38A11	ENSG00000169507.9	Thyroid	ACAG=0.778	-=0.222	0.272494	1.0263e-05
rs6753142	rs71393636	chr2:165603600	0.261864	0.801873	SLC38A11	ENSG00000169507.9	Muscle - Skeletal	ACAG=0.778	-=0.222	0.35983	1.54467e-09
rs6753142	rs71393636	chr2:165603600	0.261864	0.801873	GRB14	ENSG00000115290.9	Esophagus - Muscularis	ACAG=0.778	-=0.222	-0.280765	1.29449e-09
rs6753142	rs71393636	chr2:165603600	0.261864	0.801873	SLC38A11	ENSG00000169507.9	Esophagus - Muscularis	ACAG=0.778	-=0.222	0.243627	3.46362e-05
rs6753142	rs71393636	chr2:165603600	0.261864	0.801873	AC013463.2	ENSG00000236283.4	Adipose - Subcutaneous	ACAG=0.778	-=0.222	0.18857	3.19858e-05
rs6753142	rs71393636	chr2:165603600	0.261864	0.801873	SLC38A11	ENSG00000169507.9	Nerve - Tibial	ACAG=0.778	-=0.222	0.207171	0.00011814
rs6753142	rs7601375	chr2:165604279	0.21458	0.646345	COBLL1	ENSG00000082438.15	Thyroid	T=0.423	C=0.577	0.110898	0.000191398
rs6753142	rs7601375	chr2:165604279	0.21458	0.646345	SLC38A11	ENSG00000169507.9	Thyroid	T=0.423	C=0.577	0.18008	0.000211044
rs6753142	rs7601375	chr2:165604279	0.21458	0.646345	COBLL1	ENSG00000082438.15	Brain - Cerebellum	T=0.423	C=0.577	0.2261	2.5471e-07
rs6753142	rs7601375	chr2:165604279	0.21458	0.646345	SLC38A11	ENSG00000169507.9	Muscle - Skeletal	T=0.423	C=0.577	0.255567	2.77327e-08
rs6753142	rs7601375	chr2:165604279	0.21458	0.646345	COBLL1	ENSG00000082438.15	Adipose - Visceral (Omentum)	T=0.423	C=0.577	0.109096	1.60601e-05
rs6753142	rs7601375	chr2:165604279	0.21458	0.646345	COBLL1	ENSG00000082438.15	Brain - Cortex	T=0.423	C=0.577	0.236273	1.6604e-08
rs6753142	rs7601375	chr2:165604279	0.21458	0.646345	SLC38A11	ENSG00000169507.9	Artery - Tibial	T=0.423	C=0.577	0.132721	0.000109138
rs6753142	rs35349581	chr2:165606043	0.106906	0.90004	SLC38A11	ENSG00000169507.9	Pancreas	T=0.916	C=0.084	0.518858	2.77639e-05
rs6753142	rs35349581	chr2:165606043	0.106906	0.90004	SNORA70F	ENSG00000206869.1	Lung	T=0.916	C=0.084	-0.412222	2.21475e-06
rs6753142	rs35349581	chr2:165606043	0.106906	0.90004	SLC38A11	ENSG00000169507.9	Thyroid	T=0.916	C=0.084	0.334594	0.000224805
rs6753142	rs35349581	chr2:165606043	0.106906	0.90004	SLC38A11	ENSG00000169507.9	Muscle - Skeletal	T=0.916	C=0.084	0.509736	2.25579e-08
rs6753142	rs35349581	chr2:165606043	0.106906	0.90004	SLC38A11	ENSG00000169507.9	Adipose - Subcutaneous	T=0.916	C=0.084	0.348391	0.000112655
rs6753142	rs35349581	chr2:165606043	0.106906	0.90004	COBLL1	ENSG00000082438.15	Adipose - Subcutaneous	T=0.916	C=0.084	-0.171722	7.75359e-05
rs6753142	rs35349581	chr2:165606043	0.106906	0.90004	COBLL1	ENSG00000082438.15	Nerve - Tibial	T=0.916	C=0.084	-0.17393	3.09381e-05
rs6753142	rs74811287	chr2:165606868	0.126651	0.743268	COBLL1	ENSG00000082438.15	Breast - Mammary Tissue	A=0.862	C=0.138	0.169905	8.22029e-05
rs6753142	rs74811287	chr2:165606868	0.126651	0.743268	SLC38A11	ENSG00000169507.9	Muscle - Skeletal	A=0.862	C=0.138	0.351059	2.29345e-05
rs6753142	rs74811287	chr2:165606868	0.126651	0.743268	GRB14	ENSG00000115290.9	Esophagus - Muscularis	A=0.862	C=0.138	-0.470824	2.01193e-13
rs6753142	rs74811287	chr2:165606868	0.126651	0.743268	COBLL1	ENSG00000082438.15	Adipose - Subcutaneous	A=0.862	C=0.138	0.140502	0.000254112
rs6753142	rs427059	chr2:165606954	0.126651	0.743268	SLC38A11	ENSG00000169507.9	Muscle - Skeletal	T=0.862	C=0.138	0.3042	0.000146579
rs6753142	rs427059	chr2:165606954	0.126651	0.743268	GRB14	ENSG00000115290.9	Esophagus - Muscularis	T=0.862	C=0.138	-0.453406	1.70022e-13
rs6753142	rs427059	chr2:165606954	0.126651	0.743268	COBLL1	ENSG00000082438.15	Adipose - Subcutaneous	T=0.862	C=0.138	0.139639	0.000152609
rs6753142	rs427059	chr2:165606954	0.126651	0.743268	GRB14	ENSG00000115290.9	Heart - Atrial Appendage	T=0.862	C=0.138	-0.204556	0.000147646
rs6753142	rs66960121	chr2:165608021	0.263956	0.802757	GRB14	ENSG00000115290.9	Cells - Cultured fibroblasts	T=0.777	-=0.223	-0.191328	4.81207e-05
rs6753142	rs66960121	chr2:165608021	0.263956	0.802757	SNORA70F	ENSG00000206869.1	Lung	T=0.777	-=0.223	-0.280493	4.82725e-07
rs6753142	rs66960121	chr2:165608021	0.263956	0.802757	COBLL1	ENSG00000082438.15	Thyroid	T=0.777	-=0.223	0.160877	2.09754e-05
rs6753142	rs66960121	chr2:165608021	0.263956	0.802757	SLC38A11	ENSG00000169507.9	Thyroid	T=0.777	-=0.223	0.272494	1.0263e-05
rs6753142	rs66960121	chr2:165608021	0.263956	0.802757	AC013463.2	ENSG00000236283.4	Thyroid	T=0.777	-=0.223	0.226598	0.000260949
rs6753142	rs66960121	chr2:165608021	0.263956	0.802757	SLC38A11	ENSG00000169507.9	Muscle - Skeletal	T=0.777	-=0.223	0.35983	1.54467e-09
rs6753142	rs66960121	chr2:165608021	0.263956	0.802757	GRB14	ENSG00000115290.9	Esophagus - Muscularis	T=0.777	-=0.223	-0.280765	1.29449e-09
rs6753142	rs66960121	chr2:165608021	0.263956	0.802757	SLC38A11	ENSG00000169507.9	Esophagus - Muscularis	T=0.777	-=0.223	0.243627	3.46362e-05
rs6753142	rs66960121	chr2:165608021	0.263956	0.802757	AC013463.2	ENSG00000236283.4	Adipose - Subcutaneous	T=0.777	-=0.223	0.18857	3.19858e-05
rs6753142	rs66960121	chr2:165608021	0.263956	0.802757	SLC38A11	ENSG00000169507.9	Nerve - Tibial	T=0.777	-=0.223	0.207171	0.00011814
rs6753142	rs3769893	chr2:165608024	0.355079	0.833274	GRB14	ENSG00000115290.9	Cells - Cultured fibroblasts	C=0.737	G=0.263	-0.168828	8.05206e-05
rs6753142	rs3769893	chr2:165608024	0.355079	0.833274	SNORA70F	ENSG00000206869.1	Lung	C=0.737	G=0.263	-0.242348	2.71782e-06
rs6753142	rs3769893	chr2:165608024	0.355079	0.833274	COBLL1	ENSG00000082438.15	Thyroid	C=0.737	G=0.263	0.192251	1.89066e-08
rs6753142	rs3769893	chr2:165608024	0.355079	0.833274	SLC38A11	ENSG00000169507.9	Thyroid	C=0.737	G=0.263	0.299656	8.6453e-08
rs6753142	rs3769893	chr2:165608024	0.355079	0.833274	SLC38A11	ENSG00000169507.9	Breast - Mammary Tissue	C=0.737	G=0.263	0.280919	4.30706e-06
rs6753142	rs3769893	chr2:165608024	0.355079	0.833274	SLC38A11	ENSG00000169507.9	Muscle - Skeletal	C=0.737	G=0.263	0.305675	1.62635e-08
rs6753142	rs3769893	chr2:165608024	0.355079	0.833274	SLC38A11	ENSG00000169507.9	Esophagus - Muscularis	C=0.737	G=0.263	0.213554	6.92669e-05
rs6753142	rs3769893	chr2:165608024	0.355079	0.833274	GRB14	ENSG00000115290.9	Esophagus - Muscularis	C=0.737	G=0.263	-0.263371	3.99982e-10
rs6753142	rs3769893	chr2:165608024	0.355079	0.833274	AC013463.2	ENSG00000236283.4	Adipose - Subcutaneous	C=0.737	G=0.263	0.157183	0.000162347
rs6753142	rs3769893	chr2:165608024	0.355079	0.833274	SLC38A11	ENSG00000169507.9	Nerve - Tibial	C=0.737	G=0.263	0.209707	5.13826e-05
rs6753142	rs50916	chr2:165608653	0.263956	0.802757	GRB14	ENSG00000115290.9	Cells - Cultured fibroblasts	C=0.777	G=0.223	-0.191328	4.81207e-05
rs6753142	rs50916	chr2:165608653	0.263956	0.802757	SNORA70F	ENSG00000206869.1	Lung	C=0.777	G=0.223	-0.280493	4.82725e-07
rs6753142	rs50916	chr2:165608653	0.263956	0.802757	AC013463.2	ENSG00000236283.4	Thyroid	C=0.777	G=0.223	0.226598	0.000260949
rs6753142	rs50916	chr2:165608653	0.263956	0.802757	COBLL1	ENSG00000082438.15	Thyroid	C=0.777	G=0.223	0.160877	2.09754e-05
rs6753142	rs50916	chr2:165608653	0.263956	0.802757	SLC38A11	ENSG00000169507.9	Thyroid	C=0.777	G=0.223	0.272494	1.0263e-05
rs6753142	rs50916	chr2:165608653	0.263956	0.802757	SLC38A11	ENSG00000169507.9	Muscle - Skeletal	C=0.777	G=0.223	0.35983	1.54467e-09
rs6753142	rs50916	chr2:165608653	0.263956	0.802757	SLC38A11	ENSG00000169507.9	Esophagus - Muscularis	C=0.777	G=0.223	0.243627	3.46362e-05
rs6753142	rs50916	chr2:165608653	0.263956	0.802757	GRB14	ENSG00000115290.9	Esophagus - Muscularis	C=0.777	G=0.223	-0.280765	1.29449e-09
rs6753142	rs50916	chr2:165608653	0.263956	0.802757	AC013463.2	ENSG00000236283.4	Adipose - Subcutaneous	C=0.777	G=0.223	0.18857	3.19858e-05
rs6753142	rs50916	chr2:165608653	0.263956	0.802757	SLC38A11	ENSG00000169507.9	Nerve - Tibial	C=0.777	G=0.223	0.207171	0.00011814
rs6753142	rs60292209	chr2:165608939	0.216008	0.647173	SLC38A11	ENSG00000169507.9	Thyroid	-=0.424	AACAAC=0.576	0.181805	0.000191681
rs6753142	rs60292209	chr2:165608939	0.216008	0.647173	COBLL1	ENSG00000082438.15	Thyroid	-=0.424	AACAAC=0.576	0.110575	0.000209316
rs6753142	rs60292209	chr2:165608939	0.216008	0.647173	COBLL1	ENSG00000082438.15	Brain - Cerebellum	-=0.424	AACAAC=0.576	0.2261	2.5471e-07
rs6753142	rs60292209	chr2:165608939	0.216008	0.647173	SLC38A11	ENSG00000169507.9	Muscle - Skeletal	-=0.424	AACAAC=0.576	0.256088	2.62965e-08
rs6753142	rs60292209	chr2:165608939	0.216008	0.647173	COBLL1	ENSG00000082438.15	Adipose - Visceral (Omentum)	-=0.424	AACAAC=0.576	0.105148	3.26129e-05
rs6753142	rs60292209	chr2:165608939	0.216008	0.647173	COBLL1	ENSG00000082438.15	Brain - Cortex	-=0.424	AACAAC=0.576	0.236273	1.6604e-08
rs6753142	rs60292209	chr2:165608939	0.216008	0.647173	SLC38A11	ENSG00000169507.9	Artery - Tibial	-=0.424	AACAAC=0.576	0.134951	8.06992e-05
rs6753142	rs34168476	chr2:165609002	0.355079	0.833274	GRB14	ENSG00000115290.9	Cells - Cultured fibroblasts	-=0.737	TCT=0.263	-0.177429	3.55654e-05
rs6753142	rs34168476	chr2:165609002	0.355079	0.833274	SNORA70F	ENSG00000206869.1	Lung	-=0.737	TCT=0.263	-0.244186	2.52432e-06
rs6753142	rs34168476	chr2:165609002	0.355079	0.833274	COBLL1	ENSG00000082438.15	Thyroid	-=0.737	TCT=0.263	0.192709	2.0966e-08
rs6753142	rs34168476	chr2:165609002	0.355079	0.833274	SLC38A11	ENSG00000169507.9	Thyroid	-=0.737	TCT=0.263	0.302991	7.28081e-08
rs6753142	rs34168476	chr2:165609002	0.355079	0.833274	SLC38A11	ENSG00000169507.9	Breast - Mammary Tissue	-=0.737	TCT=0.263	0.27541	7.06117e-06
rs6753142	rs34168476	chr2:165609002	0.355079	0.833274	SLC38A11	ENSG00000169507.9	Muscle - Skeletal	-=0.737	TCT=0.263	0.296912	4.48666e-08
rs6753142	rs34168476	chr2:165609002	0.355079	0.833274	GRB14	ENSG00000115290.9	Esophagus - Muscularis	-=0.737	TCT=0.263	-0.250301	3.28127e-09
rs6753142	rs34168476	chr2:165609002	0.355079	0.833274	SLC38A11	ENSG00000169507.9	Esophagus - Muscularis	-=0.737	TCT=0.263	0.208284	0.000108414
rs6753142	rs34168476	chr2:165609002	0.355079	0.833274	AC013463.2	ENSG00000236283.4	Adipose - Subcutaneous	-=0.737	TCT=0.263	0.158461	0.000143996
rs6753142	rs34168476	chr2:165609002	0.355079	0.833274	SLC38A11	ENSG00000169507.9	Nerve - Tibial	-=0.737	TCT=0.263	0.19567	0.000140632
rs6753142	rs446315	chr2:165609194	0.266054	0.803634	SNORA70F	ENSG00000206869.1	Lung	T=0.776	C=0.224	-0.263107	1.78557e-06
rs6753142	rs446315	chr2:165609194	0.266054	0.803634	COBLL1	ENSG00000082438.15	Thyroid	T=0.776	C=0.224	0.136197	0.000254584
rs6753142	rs446315	chr2:165609194	0.266054	0.803634	AC013463.2	ENSG00000236283.4	Thyroid	T=0.776	C=0.224	0.248955	4.30846e-05
rs6753142	rs446315	chr2:165609194	0.266054	0.803634	SLC38A11	ENSG00000169507.9	Thyroid	T=0.776	C=0.224	0.264909	1.27277e-05
rs6753142	rs446315	chr2:165609194	0.266054	0.803634	SLC38A11	ENSG00000169507.9	Breast - Mammary Tissue	T=0.776	C=0.224	0.26449	4.81815e-05
rs6753142	rs446315	chr2:165609194	0.266054	0.803634	SLC38A11	ENSG00000169507.9	Muscle - Skeletal	T=0.776	C=0.224	0.348434	3.81904e-09
rs6753142	rs446315	chr2:165609194	0.266054	0.803634	SLC38A11	ENSG00000169507.9	Esophagus - Muscularis	T=0.776	C=0.224	0.229906	7.63977e-05
rs6753142	rs446315	chr2:165609194	0.266054	0.803634	GRB14	ENSG00000115290.9	Esophagus - Muscularis	T=0.776	C=0.224	-0.253513	3.20148e-08
rs6753142	rs446315	chr2:165609194	0.266054	0.803634	AC013463.2	ENSG00000236283.4	Adipose - Subcutaneous	T=0.776	C=0.224	0.175657	9.58156e-05
rs6753142	rs446315	chr2:165609194	0.266054	0.803634	SLC38A11	ENSG00000169507.9	Nerve - Tibial	T=0.776	C=0.224	0.195375	0.000246319
rs6753142	rs401131	chr2:165609394	0.357437	0.833901	GRB14	ENSG00000115290.9	Cells - Cultured fibroblasts	A=0.736	G=0.264	-0.164589	0.000124885
rs6753142	rs401131	chr2:165609394	0.357437	0.833901	SNORA70F	ENSG00000206869.1	Lung	A=0.736	G=0.264	-0.229476	9.31052e-06
rs6753142	rs401131	chr2:165609394	0.357437	0.833901	COBLL1	ENSG00000082438.15	Thyroid	A=0.736	G=0.264	0.15846	3.45038e-06
rs6753142	rs401131	chr2:165609394	0.357437	0.833901	SLC38A11	ENSG00000169507.9	Thyroid	A=0.736	G=0.264	0.294835	1.14989e-07
rs6753142	rs401131	chr2:165609394	0.357437	0.833901	SLC38A11	ENSG00000169507.9	Breast - Mammary Tissue	A=0.736	G=0.264	0.279215	4.83108e-06
rs6753142	rs401131	chr2:165609394	0.357437	0.833901	COBLL1	ENSG00000082438.15	Brain - Cerebellum	A=0.736	G=0.264	0.225079	5.10961e-05
rs6753142	rs401131	chr2:165609394	0.357437	0.833901	SLC38A11	ENSG00000169507.9	Muscle - Skeletal	A=0.736	G=0.264	0.2838	1.68789e-07
rs6753142	rs401131	chr2:165609394	0.357437	0.833901	GRB14	ENSG00000115290.9	Esophagus - Muscularis	A=0.736	G=0.264	-0.22724	7.76995e-08
rs6753142	rs411069	chr2:165609401	0.266054	0.803634	GRB14	ENSG00000115290.9	Cells - Cultured fibroblasts	G=0.776	A=0.224	-0.186933	7.2715e-05
rs6753142	rs411069	chr2:165609401	0.266054	0.803634	SNORA70F	ENSG00000206869.1	Lung	G=0.776	A=0.224	-0.281633	4.46548e-07
rs6753142	rs411069	chr2:165609401	0.266054	0.803634	AC013463.2	ENSG00000236283.4	Thyroid	G=0.776	A=0.224	0.230622	0.000203191
rs6753142	rs411069	chr2:165609401	0.266054	0.803634	COBLL1	ENSG00000082438.15	Thyroid	G=0.776	A=0.224	0.159682	2.44504e-05
rs6753142	rs411069	chr2:165609401	0.266054	0.803634	SLC38A11	ENSG00000169507.9	Thyroid	G=0.776	A=0.224	0.273527	9.59004e-06
rs6753142	rs411069	chr2:165609401	0.266054	0.803634	SLC38A11	ENSG00000169507.9	Muscle - Skeletal	G=0.776	A=0.224	0.35983	1.54467e-09
rs6753142	rs411069	chr2:165609401	0.266054	0.803634	SLC38A11	ENSG00000169507.9	Esophagus - Muscularis	G=0.776	A=0.224	0.240517	4.33494e-05
rs6753142	rs411069	chr2:165609401	0.266054	0.803634	GRB14	ENSG00000115290.9	Esophagus - Muscularis	G=0.776	A=0.224	-0.27548	2.65085e-09
rs6753142	rs411069	chr2:165609401	0.266054	0.803634	AC013463.2	ENSG00000236283.4	Adipose - Subcutaneous	G=0.776	A=0.224	0.18573	4.45055e-05
rs6753142	rs411069	chr2:165609401	0.266054	0.803634	SLC38A11	ENSG00000169507.9	Nerve - Tibial	G=0.776	A=0.224	0.206464	0.000128275
rs6753142	rs366225	chr2:165610236	0.265267	0.797878	SNORA70F	ENSG00000206869.1	Lung	G=0.774	C=0.226	-0.262001	2.12338e-06
rs6753142	rs366225	chr2:165610236	0.265267	0.797878	AC013463.2	ENSG00000236283.4	Thyroid	G=0.774	C=0.226	0.247275	5.21296e-05
rs6753142	rs366225	chr2:165610236	0.265267	0.797878	SLC38A11	ENSG00000169507.9	Thyroid	G=0.774	C=0.226	0.25805	2.31092e-05
rs6753142	rs366225	chr2:165610236	0.265267	0.797878	SLC38A11	ENSG00000169507.9	Breast - Mammary Tissue	G=0.774	C=0.226	0.255074	9.68165e-05
rs6753142	rs366225	chr2:165610236	0.265267	0.797878	SLC38A11	ENSG00000169507.9	Muscle - Skeletal	G=0.774	C=0.226	0.349706	3.77736e-09
rs6753142	rs366225	chr2:165610236	0.265267	0.797878	SLC38A11	ENSG00000169507.9	Esophagus - Muscularis	G=0.774	C=0.226	0.232945	6.1034e-05
rs6753142	rs366225	chr2:165610236	0.265267	0.797878	GRB14	ENSG00000115290.9	Esophagus - Muscularis	G=0.774	C=0.226	-0.253248	3.313e-08
rs6753142	rs366225	chr2:165610236	0.265267	0.797878	AC013463.2	ENSG00000236283.4	Adipose - Subcutaneous	G=0.774	C=0.226	0.178701	7.45929e-05
rs6753142	rs366225	chr2:165610236	0.265267	0.797878	SLC38A11	ENSG00000169507.9	Nerve - Tibial	G=0.774	C=0.226	0.196686	0.000229803
rs6753142	rs366965	chr2:165610429	0.265267	0.797878	SNORA70F	ENSG00000206869.1	Lung	G=0.774	C=0.226	-0.263107	1.78557e-06
rs6753142	rs366965	chr2:165610429	0.265267	0.797878	AC013463.2	ENSG00000236283.4	Thyroid	G=0.774	C=0.226	0.244335	5.73908e-05
rs6753142	rs366965	chr2:165610429	0.265267	0.797878	SLC38A11	ENSG00000169507.9	Thyroid	G=0.774	C=0.226	0.262899	1.412e-05
rs6753142	rs366965	chr2:165610429	0.265267	0.797878	COBLL1	ENSG00000082438.15	Thyroid	G=0.774	C=0.226	0.136769	0.000230992
rs6753142	rs366965	chr2:165610429	0.265267	0.797878	SLC38A11	ENSG00000169507.9	Breast - Mammary Tissue	G=0.774	C=0.226	0.26449	4.81815e-05
rs6753142	rs366965	chr2:165610429	0.265267	0.797878	SLC38A11	ENSG00000169507.9	Muscle - Skeletal	G=0.774	C=0.226	0.348434	3.81904e-09
rs6753142	rs366965	chr2:165610429	0.265267	0.797878	SLC38A11	ENSG00000169507.9	Esophagus - Muscularis	G=0.774	C=0.226	0.229906	7.63977e-05
rs6753142	rs366965	chr2:165610429	0.265267	0.797878	GRB14	ENSG00000115290.9	Esophagus - Muscularis	G=0.774	C=0.226	-0.253513	3.20148e-08
rs6753142	rs366965	chr2:165610429	0.265267	0.797878	AC013463.2	ENSG00000236283.4	Adipose - Subcutaneous	G=0.774	C=0.226	0.175657	9.58156e-05
rs6753142	rs366965	chr2:165610429	0.265267	0.797878	SLC38A11	ENSG00000169507.9	Nerve - Tibial	G=0.774	C=0.226	0.195375	0.000246319
rs6753142	rs430419	chr2:165610498	0.322651	0.900139	SLC38A11	ENSG00000169507.9	Thyroid	C=0.363	T=0.637	0.204177	6.65387e-05
rs6753142	rs430419	chr2:165610498	0.322651	0.900139	COBLL1	ENSG00000082438.15	Thyroid	C=0.363	T=0.637	0.117802	0.000171372
rs6753142	rs430419	chr2:165610498	0.322651	0.900139	COBLL1	ENSG00000082438.15	Brain - Cerebellum	C=0.363	T=0.637	0.23713	1.26516e-07
rs6753142	rs430419	chr2:165610498	0.322651	0.900139	SLC38A11	ENSG00000169507.9	Muscle - Skeletal	C=0.363	T=0.637	0.249411	2.13842e-07
rs6753142	rs430419	chr2:165610498	0.322651	0.900139	COBLL1	ENSG00000082438.15	Adipose - Visceral (Omentum)	C=0.363	T=0.637	0.129227	1.18003e-06
rs6753142	rs430419	chr2:165610498	0.322651	0.900139	COBLL1	ENSG00000082438.15	Brain - Cortex	C=0.363	T=0.637	0.204303	2.67601e-06
rs6753142	rs430419	chr2:165610498	0.322651	0.900139	COBLL1	ENSG00000082438.15	Artery - Aorta	C=0.363	T=0.637	0.102415	9.15968e-05
rs6753142	rs430419	chr2:165610498	0.322651	0.900139	SLC38A11	ENSG00000169507.9	Stomach	C=0.363	T=0.637	0.182157	8.55868e-05
rs6753142	rs404682	chr2:165611362	0.158416	0.44836	GRB14	ENSG00000115290.9	Esophagus - Muscularis	A=0.53	G=0.47	-0.182661	6.66776e-07
rs6753142	rs1828213	chr2:165611604	0.263168	0.796983	GRB14	ENSG00000115290.9	Cells - Cultured fibroblasts	T=0.775	G=0.225	-0.192094	5.32189e-05
rs6753142	rs1828213	chr2:165611604	0.263168	0.796983	SNORA70F	ENSG00000206869.1	Lung	T=0.775	G=0.225	-0.281576	5.6991e-07
rs6753142	rs1828213	chr2:165611604	0.263168	0.796983	COBLL1	ENSG00000082438.15	Thyroid	T=0.775	G=0.225	0.148074	0.000105919
rs6753142	rs1828213	chr2:165611604	0.263168	0.796983	AC013463.2	ENSG00000236283.4	Thyroid	T=0.775	G=0.225	0.227531	0.000277958
rs6753142	rs1828213	chr2:165611604	0.263168	0.796983	SLC38A11	ENSG00000169507.9	Thyroid	T=0.775	G=0.225	0.289229	3.35678e-06
rs6753142	rs1828213	chr2:165611604	0.263168	0.796983	SLC38A11	ENSG00000169507.9	Muscle - Skeletal	T=0.775	G=0.225	0.356595	2.81932e-09
rs6753142	rs1828213	chr2:165611604	0.263168	0.796983	SLC38A11	ENSG00000169507.9	Esophagus - Muscularis	T=0.775	G=0.225	0.248205	3.11819e-05
rs6753142	rs1828213	chr2:165611604	0.263168	0.796983	GRB14	ENSG00000115290.9	Esophagus - Muscularis	T=0.775	G=0.225	-0.288805	6.99737e-10
rs6753142	rs1828213	chr2:165611604	0.263168	0.796983	AC013463.2	ENSG00000236283.4	Adipose - Subcutaneous	T=0.775	G=0.225	0.190936	3.22072e-05
rs6753142	rs1828213	chr2:165611604	0.263168	0.796983	SLC38A11	ENSG00000169507.9	Nerve - Tibial	T=0.775	G=0.225	0.209469	0.000111886
rs6753142	rs355825	chr2:165612039	0.263168	0.796983	GRB14	ENSG00000115290.9	Cells - Cultured fibroblasts	A=0.775	G=0.225	-0.192094	5.32189e-05
rs6753142	rs355825	chr2:165612039	0.263168	0.796983	SNORA70F	ENSG00000206869.1	Lung	A=0.775	G=0.225	-0.281576	5.6991e-07
rs6753142	rs355825	chr2:165612039	0.263168	0.796983	AC013463.2	ENSG00000236283.4	Thyroid	A=0.775	G=0.225	0.228619	0.000258194
rs6753142	rs355825	chr2:165612039	0.263168	0.796983	COBLL1	ENSG00000082438.15	Thyroid	A=0.775	G=0.225	0.157275	3.73927e-05
rs6753142	rs355825	chr2:165612039	0.263168	0.796983	SLC38A11	ENSG00000169507.9	Thyroid	A=0.775	G=0.225	0.291187	2.84629e-06
rs6753142	rs355825	chr2:165612039	0.263168	0.796983	SLC38A11	ENSG00000169507.9	Breast - Mammary Tissue	A=0.775	G=0.225	0.263565	7.84263e-05
rs6753142	rs355825	chr2:165612039	0.263168	0.796983	SLC38A11	ENSG00000169507.9	Muscle - Skeletal	A=0.775	G=0.225	0.357147	2.58686e-09
rs6753142	rs355825	chr2:165612039	0.263168	0.796983	GRB14	ENSG00000115290.9	Esophagus - Muscularis	A=0.775	G=0.225	-0.288805	6.99737e-10
rs6753142	rs355825	chr2:165612039	0.263168	0.796983	SLC38A11	ENSG00000169507.9	Esophagus - Muscularis	A=0.775	G=0.225	0.248205	3.11819e-05
rs6753142	rs355825	chr2:165612039	0.263168	0.796983	AC013463.2	ENSG00000236283.4	Adipose - Subcutaneous	A=0.775	G=0.225	0.188135	4.13536e-05
rs6753142	rs355825	chr2:165612039	0.263168	0.796983	SLC38A11	ENSG00000169507.9	Nerve - Tibial	A=0.775	G=0.225	0.209054	0.000116196
rs6753142	rs355826	chr2:165612355	0.265267	0.797878	SNORA70F	ENSG00000206869.1	Lung	A=0.774	C=0.226	-0.263107	1.78557e-06
rs6753142	rs355826	chr2:165612355	0.265267	0.797878	AC013463.2	ENSG00000236283.4	Thyroid	A=0.774	C=0.226	0.244335	5.73908e-05
rs6753142	rs355826	chr2:165612355	0.265267	0.797878	SLC38A11	ENSG00000169507.9	Thyroid	A=0.774	C=0.226	0.262899	1.412e-05
rs6753142	rs355826	chr2:165612355	0.265267	0.797878	COBLL1	ENSG00000082438.15	Thyroid	A=0.774	C=0.226	0.136769	0.000230992
rs6753142	rs355826	chr2:165612355	0.265267	0.797878	SLC38A11	ENSG00000169507.9	Breast - Mammary Tissue	A=0.774	C=0.226	0.26449	4.81815e-05
rs6753142	rs355826	chr2:165612355	0.265267	0.797878	SLC38A11	ENSG00000169507.9	Muscle - Skeletal	A=0.774	C=0.226	0.348434	3.81904e-09
rs6753142	rs355826	chr2:165612355	0.265267	0.797878	SLC38A11	ENSG00000169507.9	Esophagus - Muscularis	A=0.774	C=0.226	0.229906	7.63977e-05
rs6753142	rs355826	chr2:165612355	0.265267	0.797878	GRB14	ENSG00000115290.9	Esophagus - Muscularis	A=0.774	C=0.226	-0.253513	3.20148e-08
rs6753142	rs355826	chr2:165612355	0.265267	0.797878	AC013463.2	ENSG00000236283.4	Adipose - Subcutaneous	A=0.774	C=0.226	0.175657	9.58156e-05
rs6753142	rs355826	chr2:165612355	0.265267	0.797878	SLC38A11	ENSG00000169507.9	Nerve - Tibial	A=0.774	C=0.226	0.195375	0.000246319
rs6753142	rs355827	chr2:165612448	0.265267	0.797878	SNORA70F	ENSG00000206869.1	Lung	C=0.774	A=0.226	-0.263107	1.78557e-06
rs6753142	rs355827	chr2:165612448	0.265267	0.797878	AC013463.2	ENSG00000236283.4	Thyroid	C=0.774	A=0.226	0.244335	5.73908e-05
rs6753142	rs355827	chr2:165612448	0.265267	0.797878	COBLL1	ENSG00000082438.15	Thyroid	C=0.774	A=0.226	0.136769	0.000230992
rs6753142	rs355827	chr2:165612448	0.265267	0.797878	SLC38A11	ENSG00000169507.9	Thyroid	C=0.774	A=0.226	0.262899	1.412e-05
rs6753142	rs355827	chr2:165612448	0.265267	0.797878	SLC38A11	ENSG00000169507.9	Breast - Mammary Tissue	C=0.774	A=0.226	0.26449	4.81815e-05
rs6753142	rs355827	chr2:165612448	0.265267	0.797878	SLC38A11	ENSG00000169507.9	Muscle - Skeletal	C=0.774	A=0.226	0.348434	3.81904e-09
rs6753142	rs355827	chr2:165612448	0.265267	0.797878	SLC38A11	ENSG00000169507.9	Esophagus - Muscularis	C=0.774	A=0.226	0.229906	7.63977e-05
rs6753142	rs355827	chr2:165612448	0.265267	0.797878	GRB14	ENSG00000115290.9	Esophagus - Muscularis	C=0.774	A=0.226	-0.253513	3.20148e-08
rs6753142	rs355827	chr2:165612448	0.265267	0.797878	AC013463.2	ENSG00000236283.4	Adipose - Subcutaneous	C=0.774	A=0.226	0.175657	9.58156e-05
rs6753142	rs355827	chr2:165612448	0.265267	0.797878	SLC38A11	ENSG00000169507.9	Nerve - Tibial	C=0.774	A=0.226	0.195375	0.000246319
rs6753142	rs355828	chr2:165612741	0.322651	0.900139	COBLL1	ENSG00000082438.15	Thyroid	C=0.363	T=0.637	0.118578	0.000155468
rs6753142	rs355828	chr2:165612741	0.322651	0.900139	SLC38A11	ENSG00000169507.9	Thyroid	C=0.363	T=0.637	0.205388	6.03238e-05
rs6753142	rs355828	chr2:165612741	0.322651	0.900139	COBLL1	ENSG00000082438.15	Brain - Cerebellum	C=0.363	T=0.637	0.238931	1.2194e-07
rs6753142	rs355828	chr2:165612741	0.322651	0.900139	SLC38A11	ENSG00000169507.9	Muscle - Skeletal	C=0.363	T=0.637	0.252252	1.54596e-07
rs6753142	rs355828	chr2:165612741	0.322651	0.900139	COBLL1	ENSG00000082438.15	Adipose - Visceral (Omentum)	C=0.363	T=0.637	0.129227	1.18003e-06
rs6753142	rs355828	chr2:165612741	0.322651	0.900139	COBLL1	ENSG00000082438.15	Brain - Cortex	C=0.363	T=0.637	0.204303	2.67601e-06
rs6753142	rs355828	chr2:165612741	0.322651	0.900139	COBLL1	ENSG00000082438.15	Artery - Aorta	C=0.363	T=0.637	0.102415	9.15968e-05
rs6753142	rs355828	chr2:165612741	0.322651	0.900139	SLC38A11	ENSG00000169507.9	Stomach	C=0.363	T=0.637	0.182157	8.55868e-05
rs6753142	rs146386697	chr2:165614080	0.122519	0.731042	SLC38A11	ENSG00000169507.9	Muscle - Skeletal	CTCT=0.862	-=0.138	0.3042	0.000146579
rs6753142	rs146386697	chr2:165614080	0.122519	0.731042	GRB14	ENSG00000115290.9	Esophagus - Muscularis	CTCT=0.862	-=0.138	-0.453406	1.70022e-13
rs6753142	rs146386697	chr2:165614080	0.122519	0.731042	COBLL1	ENSG00000082438.15	Adipose - Subcutaneous	CTCT=0.862	-=0.138	0.139639	0.000152609
rs6753142	rs146386697	chr2:165614080	0.122519	0.731042	GRB14	ENSG00000115290.9	Heart - Atrial Appendage	CTCT=0.862	-=0.138	-0.204556	0.000147646
rs6753142	rs355829	chr2:165616315	0.122519	0.731042	SLC38A11	ENSG00000169507.9	Muscle - Skeletal	G=0.862	T=0.138	0.290296	0.000272598
rs6753142	rs355829	chr2:165616315	0.122519	0.731042	GRB14	ENSG00000115290.9	Esophagus - Muscularis	G=0.862	T=0.138	-0.453406	1.70022e-13
rs6753142	rs355829	chr2:165616315	0.122519	0.731042	COBLL1	ENSG00000082438.15	Adipose - Subcutaneous	G=0.862	T=0.138	0.139355	0.000154585
rs6753142	rs355829	chr2:165616315	0.122519	0.731042	GRB14	ENSG00000115290.9	Heart - Atrial Appendage	G=0.862	T=0.138	-0.217267	4.69162e-05
rs6753142	rs355830	chr2:165616503	0.265267	0.797878	SNORA70F	ENSG00000206869.1	Lung	C=0.774	G=0.226	-0.263107	1.78557e-06
rs6753142	rs355830	chr2:165616503	0.265267	0.797878	AC013463.2	ENSG00000236283.4	Thyroid	C=0.774	G=0.226	0.24487	5.87393e-05
rs6753142	rs355830	chr2:165616503	0.265267	0.797878	SLC38A11	ENSG00000169507.9	Thyroid	C=0.774	G=0.226	0.262694	1.53941e-05
rs6753142	rs355830	chr2:165616503	0.265267	0.797878	SLC38A11	ENSG00000169507.9	Breast - Mammary Tissue	C=0.774	G=0.226	0.254662	9.94636e-05
rs6753142	rs355830	chr2:165616503	0.265267	0.797878	SLC38A11	ENSG00000169507.9	Muscle - Skeletal	C=0.774	G=0.226	0.349706	3.77736e-09
rs6753142	rs355830	chr2:165616503	0.265267	0.797878	GRB14	ENSG00000115290.9	Esophagus - Muscularis	C=0.774	G=0.226	-0.253513	3.20148e-08
rs6753142	rs355830	chr2:165616503	0.265267	0.797878	SLC38A11	ENSG00000169507.9	Esophagus - Muscularis	C=0.774	G=0.226	0.229906	7.63977e-05
rs6753142	rs355830	chr2:165616503	0.265267	0.797878	AC013463.2	ENSG00000236283.4	Adipose - Subcutaneous	C=0.774	G=0.226	0.178701	7.45929e-05
rs6753142	rs355830	chr2:165616503	0.265267	0.797878	SLC38A11	ENSG00000169507.9	Nerve - Tibial	C=0.774	G=0.226	0.196686	0.000229803
rs6753142	rs355831	chr2:165616757	0.265267	0.797878	SNORA70F	ENSG00000206869.1	Lung	C=0.774	A=0.226	-0.263107	1.78557e-06
rs6753142	rs355831	chr2:165616757	0.265267	0.797878	COBLL1	ENSG00000082438.15	Thyroid	C=0.774	A=0.226	0.136769	0.000230992
rs6753142	rs355831	chr2:165616757	0.265267	0.797878	AC013463.2	ENSG00000236283.4	Thyroid	C=0.774	A=0.226	0.244335	5.73908e-05
rs6753142	rs355831	chr2:165616757	0.265267	0.797878	SLC38A11	ENSG00000169507.9	Thyroid	C=0.774	A=0.226	0.262899	1.412e-05
rs6753142	rs355831	chr2:165616757	0.265267	0.797878	SLC38A11	ENSG00000169507.9	Breast - Mammary Tissue	C=0.774	A=0.226	0.26449	4.81815e-05
rs6753142	rs355831	chr2:165616757	0.265267	0.797878	SLC38A11	ENSG00000169507.9	Muscle - Skeletal	C=0.774	A=0.226	0.348434	3.81904e-09
rs6753142	rs355831	chr2:165616757	0.265267	0.797878	GRB14	ENSG00000115290.9	Esophagus - Muscularis	C=0.774	A=0.226	-0.253513	3.20148e-08
rs6753142	rs355831	chr2:165616757	0.265267	0.797878	SLC38A11	ENSG00000169507.9	Esophagus - Muscularis	C=0.774	A=0.226	0.229906	7.63977e-05
rs6753142	rs355831	chr2:165616757	0.265267	0.797878	AC013463.2	ENSG00000236283.4	Adipose - Subcutaneous	C=0.774	A=0.226	0.175657	9.58156e-05
rs6753142	rs355831	chr2:165616757	0.265267	0.797878	SLC38A11	ENSG00000169507.9	Nerve - Tibial	C=0.774	A=0.226	0.195375	0.000246319
rs6753142	rs355832	chr2:165616833	0.265267	0.797878	GRB14	ENSG00000115290.9	Cells - Cultured fibroblasts	C=0.774	T=0.226	-0.170123	0.000275779
rs6753142	rs355832	chr2:165616833	0.265267	0.797878	SNORA70F	ENSG00000206869.1	Lung	C=0.774	T=0.226	-0.267833	1.28261e-06
rs6753142	rs355832	chr2:165616833	0.265267	0.797878	AC013463.2	ENSG00000236283.4	Thyroid	C=0.774	T=0.226	0.234182	0.000125552
rs6753142	rs355832	chr2:165616833	0.265267	0.797878	SLC38A11	ENSG00000169507.9	Thyroid	C=0.774	T=0.226	0.258546	2.15528e-05
rs6753142	rs355832	chr2:165616833	0.265267	0.797878	COBLL1	ENSG00000082438.15	Thyroid	C=0.774	T=0.226	0.152497	4.25987e-05
rs6753142	rs355832	chr2:165616833	0.265267	0.797878	SLC38A11	ENSG00000169507.9	Breast - Mammary Tissue	C=0.774	T=0.226	0.261097	6.62195e-05
rs6753142	rs355832	chr2:165616833	0.265267	0.797878	SLC38A11	ENSG00000169507.9	Muscle - Skeletal	C=0.774	T=0.226	0.348434	3.81904e-09
rs6753142	rs355832	chr2:165616833	0.265267	0.797878	SLC38A11	ENSG00000169507.9	Esophagus - Muscularis	C=0.774	T=0.226	0.229906	7.63977e-05
rs6753142	rs355832	chr2:165616833	0.265267	0.797878	GRB14	ENSG00000115290.9	Esophagus - Muscularis	C=0.774	T=0.226	-0.253513	3.20148e-08
rs6753142	rs355832	chr2:165616833	0.265267	0.797878	AC013463.2	ENSG00000236283.4	Adipose - Subcutaneous	C=0.774	T=0.226	0.172024	0.000139791
rs6753142	rs355833	chr2:165617089	0.265267	0.797878	SNORA70F	ENSG00000206869.1	Lung	G=0.774	T=0.226	-0.263107	1.78557e-06
rs6753142	rs355833	chr2:165617089	0.265267	0.797878	SLC38A11	ENSG00000169507.9	Thyroid	G=0.774	T=0.226	0.262899	1.412e-05
rs6753142	rs355833	chr2:165617089	0.265267	0.797878	AC013463.2	ENSG00000236283.4	Thyroid	G=0.774	T=0.226	0.244335	5.73908e-05
rs6753142	rs355833	chr2:165617089	0.265267	0.797878	COBLL1	ENSG00000082438.15	Thyroid	G=0.774	T=0.226	0.136769	0.000230992
rs6753142	rs355833	chr2:165617089	0.265267	0.797878	SLC38A11	ENSG00000169507.9	Breast - Mammary Tissue	G=0.774	T=0.226	0.26449	4.81815e-05
rs6753142	rs355833	chr2:165617089	0.265267	0.797878	SLC38A11	ENSG00000169507.9	Muscle - Skeletal	G=0.774	T=0.226	0.348434	3.81904e-09
rs6753142	rs355833	chr2:165617089	0.265267	0.797878	GRB14	ENSG00000115290.9	Esophagus - Muscularis	G=0.774	T=0.226	-0.253513	3.20148e-08
rs6753142	rs355833	chr2:165617089	0.265267	0.797878	SLC38A11	ENSG00000169507.9	Esophagus - Muscularis	G=0.774	T=0.226	0.229906	7.63977e-05
rs6753142	rs355833	chr2:165617089	0.265267	0.797878	AC013463.2	ENSG00000236283.4	Adipose - Subcutaneous	G=0.774	T=0.226	0.175657	9.58156e-05
rs6753142	rs355833	chr2:165617089	0.265267	0.797878	SLC38A11	ENSG00000169507.9	Nerve - Tibial	G=0.774	T=0.226	0.195375	0.000246319
rs6753142	rs355834	chr2:165618056	0.265267	0.797878	SNORA70F	ENSG00000206869.1	Lung	G=0.774	A=0.226	-0.263107	1.78557e-06
rs6753142	rs355834	chr2:165618056	0.265267	0.797878	AC013463.2	ENSG00000236283.4	Thyroid	G=0.774	A=0.226	0.24487	5.87393e-05
rs6753142	rs355834	chr2:165618056	0.265267	0.797878	SLC38A11	ENSG00000169507.9	Thyroid	G=0.774	A=0.226	0.262694	1.53941e-05
rs6753142	rs355834	chr2:165618056	0.265267	0.797878	SLC38A11	ENSG00000169507.9	Breast - Mammary Tissue	G=0.774	A=0.226	0.254662	9.94636e-05
rs6753142	rs355834	chr2:165618056	0.265267	0.797878	SLC38A11	ENSG00000169507.9	Muscle - Skeletal	G=0.774	A=0.226	0.349706	3.77736e-09
rs6753142	rs355834	chr2:165618056	0.265267	0.797878	SLC38A11	ENSG00000169507.9	Esophagus - Muscularis	G=0.774	A=0.226	0.229906	7.63977e-05
rs6753142	rs355834	chr2:165618056	0.265267	0.797878	GRB14	ENSG00000115290.9	Esophagus - Muscularis	G=0.774	A=0.226	-0.253513	3.20148e-08
rs6753142	rs355834	chr2:165618056	0.265267	0.797878	AC013463.2	ENSG00000236283.4	Adipose - Subcutaneous	G=0.774	A=0.226	0.178701	7.45929e-05
rs6753142	rs355834	chr2:165618056	0.265267	0.797878	SLC38A11	ENSG00000169507.9	Nerve - Tibial	G=0.774	A=0.226	0.196686	0.000229803
rs6753142	rs13008381	chr2:165618317	0.108562	0.901202	SLC38A11	ENSG00000169507.9	Pancreas	A=0.915	T=0.085	0.518858	2.77639e-05
rs6753142	rs13008381	chr2:165618317	0.108562	0.901202	SNORA70F	ENSG00000206869.1	Lung	A=0.915	T=0.085	-0.412222	2.21475e-06
rs6753142	rs13008381	chr2:165618317	0.108562	0.901202	SLC38A11	ENSG00000169507.9	Thyroid	A=0.915	T=0.085	0.334594	0.000224805
rs6753142	rs13008381	chr2:165618317	0.108562	0.901202	SLC38A11	ENSG00000169507.9	Muscle - Skeletal	A=0.915	T=0.085	0.509736	2.25579e-08
rs6753142	rs13008381	chr2:165618317	0.108562	0.901202	SLC38A11	ENSG00000169507.9	Adipose - Subcutaneous	A=0.915	T=0.085	0.348391	0.000112655
rs6753142	rs13008381	chr2:165618317	0.108562	0.901202	COBLL1	ENSG00000082438.15	Adipose - Subcutaneous	A=0.915	T=0.085	-0.171722	7.75359e-05
rs6753142	rs13008381	chr2:165618317	0.108562	0.901202	COBLL1	ENSG00000082438.15	Nerve - Tibial	A=0.915	T=0.085	-0.17393	3.09381e-05
rs6753142	rs355835	chr2:165618530	0.265267	0.797878	SNORA70F	ENSG00000206869.1	Lung	G=0.774	A=0.226	-0.263107	1.78557e-06
rs6753142	rs355835	chr2:165618530	0.265267	0.797878	SLC38A11	ENSG00000169507.9	Thyroid	G=0.774	A=0.226	0.262899	1.412e-05
rs6753142	rs355835	chr2:165618530	0.265267	0.797878	AC013463.2	ENSG00000236283.4	Thyroid	G=0.774	A=0.226	0.244335	5.73908e-05
rs6753142	rs355835	chr2:165618530	0.265267	0.797878	COBLL1	ENSG00000082438.15	Thyroid	G=0.774	A=0.226	0.136769	0.000230992
rs6753142	rs355835	chr2:165618530	0.265267	0.797878	SLC38A11	ENSG00000169507.9	Breast - Mammary Tissue	G=0.774	A=0.226	0.26449	4.81815e-05
rs6753142	rs355835	chr2:165618530	0.265267	0.797878	SLC38A11	ENSG00000169507.9	Muscle - Skeletal	G=0.774	A=0.226	0.348434	3.81904e-09
rs6753142	rs355835	chr2:165618530	0.265267	0.797878	SLC38A11	ENSG00000169507.9	Esophagus - Muscularis	G=0.774	A=0.226	0.229906	7.63977e-05
rs6753142	rs355835	chr2:165618530	0.265267	0.797878	GRB14	ENSG00000115290.9	Esophagus - Muscularis	G=0.774	A=0.226	-0.253513	3.20148e-08
rs6753142	rs355835	chr2:165618530	0.265267	0.797878	AC013463.2	ENSG00000236283.4	Adipose - Subcutaneous	G=0.774	A=0.226	0.175657	9.58156e-05
rs6753142	rs355835	chr2:165618530	0.265267	0.797878	SLC38A11	ENSG00000169507.9	Nerve - Tibial	G=0.774	A=0.226	0.195375	0.000246319
rs6753142	rs6748091	chr2:165618970	0.107152	0.884137	SNORA70F	ENSG00000206869.1	Lung	A=0.913	G=0.087	-0.321853	3.02379e-05
rs6753142	rs6748091	chr2:165618970	0.107152	0.884137	SLC38A11	ENSG00000169507.9	Muscle - Skeletal	A=0.913	G=0.087	0.365666	7.32973e-06
rs6753142	rs6748091	chr2:165618970	0.107152	0.884137	COBLL1	ENSG00000082438.15	Adipose - Subcutaneous	A=0.913	G=0.087	-0.175831	3.82156e-06
rs6753142	rs6748091	chr2:165618970	0.107152	0.884137	COBLL1	ENSG00000082438.15	Nerve - Tibial	A=0.913	G=0.087	-0.198126	4.0543e-08
rs6753142	rs355836	chr2:165619049	0.265267	0.797878	SNORA70F	ENSG00000206869.1	Lung	G=0.774	A=0.226	-0.263107	1.78557e-06
rs6753142	rs355836	chr2:165619049	0.265267	0.797878	AC013463.2	ENSG00000236283.4	Thyroid	G=0.774	A=0.226	0.24487	5.87393e-05
rs6753142	rs355836	chr2:165619049	0.265267	0.797878	SLC38A11	ENSG00000169507.9	Thyroid	G=0.774	A=0.226	0.262694	1.53941e-05
rs6753142	rs355836	chr2:165619049	0.265267	0.797878	SLC38A11	ENSG00000169507.9	Breast - Mammary Tissue	G=0.774	A=0.226	0.254662	9.94636e-05
rs6753142	rs355836	chr2:165619049	0.265267	0.797878	SLC38A11	ENSG00000169507.9	Muscle - Skeletal	G=0.774	A=0.226	0.349706	3.77736e-09
rs6753142	rs355836	chr2:165619049	0.265267	0.797878	GRB14	ENSG00000115290.9	Esophagus - Muscularis	G=0.774	A=0.226	-0.253513	3.20148e-08
rs6753142	rs355836	chr2:165619049	0.265267	0.797878	SLC38A11	ENSG00000169507.9	Esophagus - Muscularis	G=0.774	A=0.226	0.229906	7.63977e-05
rs6753142	rs355836	chr2:165619049	0.265267	0.797878	AC013463.2	ENSG00000236283.4	Adipose - Subcutaneous	G=0.774	A=0.226	0.178701	7.45929e-05
rs6753142	rs355836	chr2:165619049	0.265267	0.797878	SLC38A11	ENSG00000169507.9	Nerve - Tibial	G=0.774	A=0.226	0.196686	0.000229803
rs6753142	rs355837	chr2:165619091	0.265267	0.797878	SNORA70F	ENSG00000206869.1	Lung	A=0.774	G=0.226	-0.263107	1.78557e-06
rs6753142	rs355837	chr2:165619091	0.265267	0.797878	COBLL1	ENSG00000082438.15	Thyroid	A=0.774	G=0.226	0.136769	0.000230992
rs6753142	rs355837	chr2:165619091	0.265267	0.797878	AC013463.2	ENSG00000236283.4	Thyroid	A=0.774	G=0.226	0.244335	5.73908e-05
rs6753142	rs355837	chr2:165619091	0.265267	0.797878	SLC38A11	ENSG00000169507.9	Thyroid	A=0.774	G=0.226	0.262899	1.412e-05
rs6753142	rs355837	chr2:165619091	0.265267	0.797878	SLC38A11	ENSG00000169507.9	Breast - Mammary Tissue	A=0.774	G=0.226	0.26449	4.81815e-05
rs6753142	rs355837	chr2:165619091	0.265267	0.797878	SLC38A11	ENSG00000169507.9	Muscle - Skeletal	A=0.774	G=0.226	0.348434	3.81904e-09
rs6753142	rs355837	chr2:165619091	0.265267	0.797878	GRB14	ENSG00000115290.9	Esophagus - Muscularis	A=0.774	G=0.226	-0.253513	3.20148e-08
rs6753142	rs355837	chr2:165619091	0.265267	0.797878	SLC38A11	ENSG00000169507.9	Esophagus - Muscularis	A=0.774	G=0.226	0.229906	7.63977e-05
rs6753142	rs355837	chr2:165619091	0.265267	0.797878	AC013463.2	ENSG00000236283.4	Adipose - Subcutaneous	A=0.774	G=0.226	0.175657	9.58156e-05
rs6753142	rs355837	chr2:165619091	0.265267	0.797878	SLC38A11	ENSG00000169507.9	Nerve - Tibial	A=0.774	G=0.226	0.195375	0.000246319
rs6753142	rs355838	chr2:165619163	0.322651	0.900139	SLC38A11	ENSG00000169507.9	Thyroid	T=0.363	G=0.637	0.205388	6.03238e-05
rs6753142	rs355838	chr2:165619163	0.322651	0.900139	COBLL1	ENSG00000082438.15	Thyroid	T=0.363	G=0.637	0.118578	0.000155468
rs6753142	rs355838	chr2:165619163	0.322651	0.900139	COBLL1	ENSG00000082438.15	Brain - Cerebellum	T=0.363	G=0.637	0.238931	1.2194e-07
rs6753142	rs355838	chr2:165619163	0.322651	0.900139	SLC38A11	ENSG00000169507.9	Muscle - Skeletal	T=0.363	G=0.637	0.252252	1.54596e-07
rs6753142	rs355838	chr2:165619163	0.322651	0.900139	COBLL1	ENSG00000082438.15	Adipose - Visceral (Omentum)	T=0.363	G=0.637	0.129227	1.18003e-06
rs6753142	rs355838	chr2:165619163	0.322651	0.900139	COBLL1	ENSG00000082438.15	Brain - Cortex	T=0.363	G=0.637	0.204303	2.67601e-06
rs6753142	rs355838	chr2:165619163	0.322651	0.900139	COBLL1	ENSG00000082438.15	Artery - Aorta	T=0.363	G=0.637	0.102415	9.15968e-05
rs6753142	rs355838	chr2:165619163	0.322651	0.900139	SLC38A11	ENSG00000169507.9	Stomach	T=0.363	G=0.637	0.182157	8.55868e-05
rs6753142	rs355839	chr2:165620031	0.262404	0.791311	SNORA70F	ENSG00000206869.1	Lung	C=0.773	G=0.227	-0.261407	1.93128e-06
rs6753142	rs355839	chr2:165620031	0.262404	0.791311	AC013463.2	ENSG00000236283.4	Thyroid	C=0.773	G=0.227	0.248286	4.36864e-05
rs6753142	rs355839	chr2:165620031	0.262404	0.791311	SLC38A11	ENSG00000169507.9	Thyroid	C=0.773	G=0.227	0.26291	1.42704e-05
rs6753142	rs355839	chr2:165620031	0.262404	0.791311	SLC38A11	ENSG00000169507.9	Breast - Mammary Tissue	C=0.773	G=0.227	0.274053	2.38422e-05
rs6753142	rs355839	chr2:165620031	0.262404	0.791311	SLC38A11	ENSG00000169507.9	Muscle - Skeletal	C=0.773	G=0.227	0.357157	1.44279e-09
rs6753142	rs355839	chr2:165620031	0.262404	0.791311	SLC38A11	ENSG00000169507.9	Esophagus - Muscularis	C=0.773	G=0.227	0.229906	7.63977e-05
rs6753142	rs355839	chr2:165620031	0.262404	0.791311	GRB14	ENSG00000115290.9	Esophagus - Muscularis	C=0.773	G=0.227	-0.253513	3.20148e-08
rs6753142	rs355839	chr2:165620031	0.262404	0.791311	AC013463.2	ENSG00000236283.4	Adipose - Subcutaneous	C=0.773	G=0.227	0.181411	5.31413e-05
rs6753142	rs355839	chr2:165620031	0.262404	0.791311	SLC38A11	ENSG00000169507.9	Nerve - Tibial	C=0.773	G=0.227	0.203113	0.000126381
rs6753142	rs171392	chr2:165621464	0.265267	0.797878	SNORA70F	ENSG00000206869.1	Lung	T=0.774	C=0.226	-0.263107	1.78557e-06
rs6753142	rs171392	chr2:165621464	0.265267	0.797878	AC013463.2	ENSG00000236283.4	Thyroid	T=0.774	C=0.226	0.24487	5.87393e-05
rs6753142	rs171392	chr2:165621464	0.265267	0.797878	SLC38A11	ENSG00000169507.9	Thyroid	T=0.774	C=0.226	0.262694	1.53941e-05
rs6753142	rs171392	chr2:165621464	0.265267	0.797878	SLC38A11	ENSG00000169507.9	Breast - Mammary Tissue	T=0.774	C=0.226	0.254662	9.94636e-05
rs6753142	rs171392	chr2:165621464	0.265267	0.797878	SLC38A11	ENSG00000169507.9	Muscle - Skeletal	T=0.774	C=0.226	0.349706	3.77736e-09
rs6753142	rs171392	chr2:165621464	0.265267	0.797878	SLC38A11	ENSG00000169507.9	Esophagus - Muscularis	T=0.774	C=0.226	0.229906	7.63977e-05
rs6753142	rs171392	chr2:165621464	0.265267	0.797878	GRB14	ENSG00000115290.9	Esophagus - Muscularis	T=0.774	C=0.226	-0.253513	3.20148e-08
rs6753142	rs171392	chr2:165621464	0.265267	0.797878	AC013463.2	ENSG00000236283.4	Adipose - Subcutaneous	T=0.774	C=0.226	0.178701	7.45929e-05
rs6753142	rs171392	chr2:165621464	0.265267	0.797878	SLC38A11	ENSG00000169507.9	Nerve - Tibial	T=0.774	C=0.226	0.196686	0.000229803
rs6753142	rs355840	chr2:165622122	0.265267	0.797878	SNORA70F	ENSG00000206869.1	Lung	C=0.774	G=0.226	-0.263107	1.78557e-06
rs6753142	rs355840	chr2:165622122	0.265267	0.797878	AC013463.2	ENSG00000236283.4	Thyroid	C=0.774	G=0.226	0.24487	5.87393e-05
rs6753142	rs355840	chr2:165622122	0.265267	0.797878	SLC38A11	ENSG00000169507.9	Thyroid	C=0.774	G=0.226	0.262694	1.53941e-05
rs6753142	rs355840	chr2:165622122	0.265267	0.797878	SLC38A11	ENSG00000169507.9	Breast - Mammary Tissue	C=0.774	G=0.226	0.254662	9.94636e-05
rs6753142	rs355840	chr2:165622122	0.265267	0.797878	SLC38A11	ENSG00000169507.9	Muscle - Skeletal	C=0.774	G=0.226	0.349706	3.77736e-09
rs6753142	rs355840	chr2:165622122	0.265267	0.797878	GRB14	ENSG00000115290.9	Esophagus - Muscularis	C=0.774	G=0.226	-0.253513	3.20148e-08
rs6753142	rs355840	chr2:165622122	0.265267	0.797878	SLC38A11	ENSG00000169507.9	Esophagus - Muscularis	C=0.774	G=0.226	0.229906	7.63977e-05
rs6753142	rs355840	chr2:165622122	0.265267	0.797878	AC013463.2	ENSG00000236283.4	Adipose - Subcutaneous	C=0.774	G=0.226	0.178701	7.45929e-05
rs6753142	rs355840	chr2:165622122	0.265267	0.797878	SLC38A11	ENSG00000169507.9	Nerve - Tibial	C=0.774	G=0.226	0.196686	0.000229803
rs6753142	rs355841	chr2:165622150	0.265267	0.797878	SNORA70F	ENSG00000206869.1	Lung	G=0.774	A=0.226	-0.263107	1.78557e-06
rs6753142	rs355841	chr2:165622150	0.265267	0.797878	SLC38A11	ENSG00000169507.9	Thyroid	G=0.774	A=0.226	0.262694	1.53941e-05
rs6753142	rs355841	chr2:165622150	0.265267	0.797878	AC013463.2	ENSG00000236283.4	Thyroid	G=0.774	A=0.226	0.24487	5.87393e-05
rs6753142	rs355841	chr2:165622150	0.265267	0.797878	SLC38A11	ENSG00000169507.9	Breast - Mammary Tissue	G=0.774	A=0.226	0.254662	9.94636e-05
rs6753142	rs355841	chr2:165622150	0.265267	0.797878	SLC38A11	ENSG00000169507.9	Muscle - Skeletal	G=0.774	A=0.226	0.349706	3.77736e-09
rs6753142	rs355841	chr2:165622150	0.265267	0.797878	SLC38A11	ENSG00000169507.9	Esophagus - Muscularis	G=0.774	A=0.226	0.229906	7.63977e-05
rs6753142	rs355841	chr2:165622150	0.265267	0.797878	GRB14	ENSG00000115290.9	Esophagus - Muscularis	G=0.774	A=0.226	-0.253513	3.20148e-08
rs6753142	rs355841	chr2:165622150	0.265267	0.797878	AC013463.2	ENSG00000236283.4	Adipose - Subcutaneous	G=0.774	A=0.226	0.178701	7.45929e-05
rs6753142	rs355841	chr2:165622150	0.265267	0.797878	SLC38A11	ENSG00000169507.9	Nerve - Tibial	G=0.774	A=0.226	0.196686	0.000229803
rs6753142	rs355842	chr2:165622669	0.265267	0.797878	SNORA70F	ENSG00000206869.1	Lung	C=0.774	T=0.226	-0.263107	1.78557e-06
rs6753142	rs355842	chr2:165622669	0.265267	0.797878	AC013463.2	ENSG00000236283.4	Thyroid	C=0.774	T=0.226	0.24487	5.87393e-05
rs6753142	rs355842	chr2:165622669	0.265267	0.797878	SLC38A11	ENSG00000169507.9	Thyroid	C=0.774	T=0.226	0.262694	1.53941e-05
rs6753142	rs355842	chr2:165622669	0.265267	0.797878	SLC38A11	ENSG00000169507.9	Breast - Mammary Tissue	C=0.774	T=0.226	0.254662	9.94636e-05
rs6753142	rs355842	chr2:165622669	0.265267	0.797878	SLC38A11	ENSG00000169507.9	Muscle - Skeletal	C=0.774	T=0.226	0.349706	3.77736e-09
rs6753142	rs355842	chr2:165622669	0.265267	0.797878	GRB14	ENSG00000115290.9	Esophagus - Muscularis	C=0.774	T=0.226	-0.253513	3.20148e-08
rs6753142	rs355842	chr2:165622669	0.265267	0.797878	SLC38A11	ENSG00000169507.9	Esophagus - Muscularis	C=0.774	T=0.226	0.229906	7.63977e-05
rs6753142	rs355842	chr2:165622669	0.265267	0.797878	AC013463.2	ENSG00000236283.4	Adipose - Subcutaneous	C=0.774	T=0.226	0.178701	7.45929e-05
rs6753142	rs355842	chr2:165622669	0.265267	0.797878	SLC38A11	ENSG00000169507.9	Nerve - Tibial	C=0.774	T=0.226	0.196686	0.000229803
rs6753142	rs355843	chr2:165622946	0.265267	0.797878	SNORA70F	ENSG00000206869.1	Lung	A=0.774	G=0.226	-0.263107	1.78557e-06
rs6753142	rs355843	chr2:165622946	0.265267	0.797878	AC013463.2	ENSG00000236283.4	Thyroid	A=0.774	G=0.226	0.24487	5.87393e-05
rs6753142	rs355843	chr2:165622946	0.265267	0.797878	SLC38A11	ENSG00000169507.9	Thyroid	A=0.774	G=0.226	0.262694	1.53941e-05
rs6753142	rs355843	chr2:165622946	0.265267	0.797878	SLC38A11	ENSG00000169507.9	Breast - Mammary Tissue	A=0.774	G=0.226	0.254662	9.94636e-05
rs6753142	rs355843	chr2:165622946	0.265267	0.797878	SLC38A11	ENSG00000169507.9	Muscle - Skeletal	A=0.774	G=0.226	0.349706	3.77736e-09
rs6753142	rs355843	chr2:165622946	0.265267	0.797878	GRB14	ENSG00000115290.9	Esophagus - Muscularis	A=0.774	G=0.226	-0.253513	3.20148e-08
rs6753142	rs355843	chr2:165622946	0.265267	0.797878	SLC38A11	ENSG00000169507.9	Esophagus - Muscularis	A=0.774	G=0.226	0.229906	7.63977e-05
rs6753142	rs355843	chr2:165622946	0.265267	0.797878	AC013463.2	ENSG00000236283.4	Adipose - Subcutaneous	A=0.774	G=0.226	0.178701	7.45929e-05
rs6753142	rs355843	chr2:165622946	0.265267	0.797878	SLC38A11	ENSG00000169507.9	Nerve - Tibial	A=0.774	G=0.226	0.196686	0.000229803
rs6753142	rs355844	chr2:165623322	0.265267	0.797878	SNORA70F	ENSG00000206869.1	Lung	T=0.774	G=0.226	-0.263107	1.78557e-06
rs6753142	rs355844	chr2:165623322	0.265267	0.797878	SLC38A11	ENSG00000169507.9	Thyroid	T=0.774	G=0.226	0.262694	1.53941e-05
rs6753142	rs355844	chr2:165623322	0.265267	0.797878	AC013463.2	ENSG00000236283.4	Thyroid	T=0.774	G=0.226	0.24487	5.87393e-05
rs6753142	rs355844	chr2:165623322	0.265267	0.797878	SLC38A11	ENSG00000169507.9	Breast - Mammary Tissue	T=0.774	G=0.226	0.254662	9.94636e-05
rs6753142	rs355844	chr2:165623322	0.265267	0.797878	SLC38A11	ENSG00000169507.9	Muscle - Skeletal	T=0.774	G=0.226	0.349706	3.77736e-09
rs6753142	rs355844	chr2:165623322	0.265267	0.797878	SLC38A11	ENSG00000169507.9	Esophagus - Muscularis	T=0.774	G=0.226	0.229906	7.63977e-05
rs6753142	rs355844	chr2:165623322	0.265267	0.797878	GRB14	ENSG00000115290.9	Esophagus - Muscularis	T=0.774	G=0.226	-0.253513	3.20148e-08
rs6753142	rs355844	chr2:165623322	0.265267	0.797878	AC013463.2	ENSG00000236283.4	Adipose - Subcutaneous	T=0.774	G=0.226	0.178701	7.45929e-05
rs6753142	rs355844	chr2:165623322	0.265267	0.797878	SLC38A11	ENSG00000169507.9	Nerve - Tibial	T=0.774	G=0.226	0.196686	0.000229803
rs6753142	rs391915	chr2:165623811	0.265267	0.797878	SNORA70F	ENSG00000206869.1	Lung	A=0.774	G=0.226	-0.263107	1.78557e-06
rs6753142	rs391915	chr2:165623811	0.265267	0.797878	COBLL1	ENSG00000082438.15	Thyroid	A=0.774	G=0.226	0.136769	0.000230992
rs6753142	rs391915	chr2:165623811	0.265267	0.797878	AC013463.2	ENSG00000236283.4	Thyroid	A=0.774	G=0.226	0.244335	5.73908e-05
rs6753142	rs391915	chr2:165623811	0.265267	0.797878	SLC38A11	ENSG00000169507.9	Thyroid	A=0.774	G=0.226	0.262899	1.412e-05
rs6753142	rs391915	chr2:165623811	0.265267	0.797878	SLC38A11	ENSG00000169507.9	Breast - Mammary Tissue	A=0.774	G=0.226	0.26449	4.81815e-05
rs6753142	rs391915	chr2:165623811	0.265267	0.797878	SLC38A11	ENSG00000169507.9	Muscle - Skeletal	A=0.774	G=0.226	0.348434	3.81904e-09
rs6753142	rs391915	chr2:165623811	0.265267	0.797878	GRB14	ENSG00000115290.9	Esophagus - Muscularis	A=0.774	G=0.226	-0.253513	3.20148e-08
rs6753142	rs391915	chr2:165623811	0.265267	0.797878	SLC38A11	ENSG00000169507.9	Esophagus - Muscularis	A=0.774	G=0.226	0.229906	7.63977e-05
rs6753142	rs391915	chr2:165623811	0.265267	0.797878	AC013463.2	ENSG00000236283.4	Adipose - Subcutaneous	A=0.774	G=0.226	0.175657	9.58156e-05
rs6753142	rs391915	chr2:165623811	0.265267	0.797878	SLC38A11	ENSG00000169507.9	Nerve - Tibial	A=0.774	G=0.226	0.195375	0.000246319
rs6753142	rs144940040	chr2:165624040	0.263168	0.796983	SNORA70F	ENSG00000206869.1	Lung	-=0.775	G=0.225	-0.263107	1.78557e-06
rs6753142	rs144940040	chr2:165624040	0.263168	0.796983	AC013463.2	ENSG00000236283.4	Thyroid	-=0.775	G=0.225	0.24487	5.87393e-05
rs6753142	rs144940040	chr2:165624040	0.263168	0.796983	SLC38A11	ENSG00000169507.9	Thyroid	-=0.775	G=0.225	0.262694	1.53941e-05
rs6753142	rs144940040	chr2:165624040	0.263168	0.796983	SLC38A11	ENSG00000169507.9	Breast - Mammary Tissue	-=0.775	G=0.225	0.254662	9.94636e-05
rs6753142	rs144940040	chr2:165624040	0.263168	0.796983	SLC38A11	ENSG00000169507.9	Muscle - Skeletal	-=0.775	G=0.225	0.349706	3.77736e-09
rs6753142	rs144940040	chr2:165624040	0.263168	0.796983	GRB14	ENSG00000115290.9	Esophagus - Muscularis	-=0.775	G=0.225	-0.253513	3.20148e-08
rs6753142	rs144940040	chr2:165624040	0.263168	0.796983	SLC38A11	ENSG00000169507.9	Esophagus - Muscularis	-=0.775	G=0.225	0.229906	7.63977e-05
rs6753142	rs144940040	chr2:165624040	0.263168	0.796983	AC013463.2	ENSG00000236283.4	Adipose - Subcutaneous	-=0.775	G=0.225	0.178701	7.45929e-05
rs6753142	rs144940040	chr2:165624040	0.263168	0.796983	SLC38A11	ENSG00000169507.9	Nerve - Tibial	-=0.775	G=0.225	0.196686	0.000229803
rs6753142	rs374356154	chr2:165624041	0.263168	0.796983	SNORA70F	ENSG00000206869.1	Lung	T=0.775	C=0.225	-0.263107	1.78557e-06
rs6753142	rs374356154	chr2:165624041	0.263168	0.796983	AC013463.2	ENSG00000236283.4	Thyroid	T=0.775	C=0.225	0.24487	5.87393e-05
rs6753142	rs374356154	chr2:165624041	0.263168	0.796983	SLC38A11	ENSG00000169507.9	Thyroid	T=0.775	C=0.225	0.262694	1.53941e-05
rs6753142	rs374356154	chr2:165624041	0.263168	0.796983	SLC38A11	ENSG00000169507.9	Breast - Mammary Tissue	T=0.775	C=0.225	0.254662	9.94636e-05
rs6753142	rs374356154	chr2:165624041	0.263168	0.796983	SLC38A11	ENSG00000169507.9	Muscle - Skeletal	T=0.775	C=0.225	0.349706	3.77736e-09
rs6753142	rs374356154	chr2:165624041	0.263168	0.796983	GRB14	ENSG00000115290.9	Esophagus - Muscularis	T=0.775	C=0.225	-0.253513	3.20148e-08
rs6753142	rs374356154	chr2:165624041	0.263168	0.796983	SLC38A11	ENSG00000169507.9	Esophagus - Muscularis	T=0.775	C=0.225	0.229906	7.63977e-05
rs6753142	rs374356154	chr2:165624041	0.263168	0.796983	AC013463.2	ENSG00000236283.4	Adipose - Subcutaneous	T=0.775	C=0.225	0.178701	7.45929e-05
rs6753142	rs374356154	chr2:165624041	0.263168	0.796983	SLC38A11	ENSG00000169507.9	Nerve - Tibial	T=0.775	C=0.225	0.196686	0.000229803
rs6753142	rs355845	chr2:165624349	0.313239	0.89847	COBLL1	ENSG00000082438.15	Thyroid	T=0.357	A=0.643	0.119911	0.000160215
rs6753142	rs355845	chr2:165624349	0.313239	0.89847	SLC38A11	ENSG00000169507.9	Thyroid	T=0.357	A=0.643	0.216804	2.8879e-05
rs6753142	rs355845	chr2:165624349	0.313239	0.89847	COBLL1	ENSG00000082438.15	Brain - Cerebellum	T=0.357	A=0.643	0.234312	2.31175e-07
rs6753142	rs355845	chr2:165624349	0.313239	0.89847	SLC38A11	ENSG00000169507.9	Muscle - Skeletal	T=0.357	A=0.643	0.258794	8.64924e-08
rs6753142	rs355845	chr2:165624349	0.313239	0.89847	COBLL1	ENSG00000082438.15	Adipose - Visceral (Omentum)	T=0.357	A=0.643	0.130651	9.74878e-07
rs6753142	rs355845	chr2:165624349	0.313239	0.89847	COBLL1	ENSG00000082438.15	Brain - Cortex	T=0.357	A=0.643	0.204303	2.67601e-06
rs6753142	rs355845	chr2:165624349	0.313239	0.89847	COBLL1	ENSG00000082438.15	Artery - Aorta	T=0.357	A=0.643	0.100408	0.000129885
rs6753142	rs355845	chr2:165624349	0.313239	0.89847	SLC38A11	ENSG00000169507.9	Stomach	T=0.357	A=0.643	0.182839	7.90222e-05
rs6753142	rs355846	chr2:165624586	0.265267	0.797878	SNORA70F	ENSG00000206869.1	Lung	T=0.774	C=0.226	-0.263107	1.78557e-06
rs6753142	rs355846	chr2:165624586	0.265267	0.797878	COBLL1	ENSG00000082438.15	Thyroid	T=0.774	C=0.226	0.136769	0.000230992
rs6753142	rs355846	chr2:165624586	0.265267	0.797878	AC013463.2	ENSG00000236283.4	Thyroid	T=0.774	C=0.226	0.244335	5.73908e-05
rs6753142	rs355846	chr2:165624586	0.265267	0.797878	SLC38A11	ENSG00000169507.9	Thyroid	T=0.774	C=0.226	0.262899	1.412e-05
rs6753142	rs355846	chr2:165624586	0.265267	0.797878	SLC38A11	ENSG00000169507.9	Breast - Mammary Tissue	T=0.774	C=0.226	0.26449	4.81815e-05
rs6753142	rs355846	chr2:165624586	0.265267	0.797878	SLC38A11	ENSG00000169507.9	Muscle - Skeletal	T=0.774	C=0.226	0.348434	3.81904e-09
rs6753142	rs355846	chr2:165624586	0.265267	0.797878	SLC38A11	ENSG00000169507.9	Esophagus - Muscularis	T=0.774	C=0.226	0.229906	7.63977e-05
rs6753142	rs355846	chr2:165624586	0.265267	0.797878	GRB14	ENSG00000115290.9	Esophagus - Muscularis	T=0.774	C=0.226	-0.253513	3.20148e-08
rs6753142	rs355846	chr2:165624586	0.265267	0.797878	AC013463.2	ENSG00000236283.4	Adipose - Subcutaneous	T=0.774	C=0.226	0.175657	9.58156e-05
rs6753142	rs355846	chr2:165624586	0.265267	0.797878	SLC38A11	ENSG00000169507.9	Nerve - Tibial	T=0.774	C=0.226	0.195375	0.000246319
rs6753142	rs355847	chr2:165624815	0.124193	0.732963	SLC38A11	ENSG00000169507.9	Muscle - Skeletal	A=0.861	G=0.139	0.3042	0.000146579
rs6753142	rs355847	chr2:165624815	0.124193	0.732963	GRB14	ENSG00000115290.9	Esophagus - Muscularis	A=0.861	G=0.139	-0.453406	1.70022e-13
rs6753142	rs355847	chr2:165624815	0.124193	0.732963	COBLL1	ENSG00000082438.15	Adipose - Subcutaneous	A=0.861	G=0.139	0.139639	0.000152609
rs6753142	rs355847	chr2:165624815	0.124193	0.732963	GRB14	ENSG00000115290.9	Heart - Atrial Appendage	A=0.861	G=0.139	-0.204556	0.000147646
rs6753142	rs650330	chr2:165624861	0.265267	0.797878	SNORA70F	ENSG00000206869.1	Lung	G=0.774	A=0.226	-0.263107	1.78557e-06
rs6753142	rs650330	chr2:165624861	0.265267	0.797878	AC013463.2	ENSG00000236283.4	Thyroid	G=0.774	A=0.226	0.244335	5.73908e-05
rs6753142	rs650330	chr2:165624861	0.265267	0.797878	COBLL1	ENSG00000082438.15	Thyroid	G=0.774	A=0.226	0.136769	0.000230992
rs6753142	rs650330	chr2:165624861	0.265267	0.797878	SLC38A11	ENSG00000169507.9	Thyroid	G=0.774	A=0.226	0.262899	1.412e-05
rs6753142	rs650330	chr2:165624861	0.265267	0.797878	SLC38A11	ENSG00000169507.9	Breast - Mammary Tissue	G=0.774	A=0.226	0.26449	4.81815e-05
rs6753142	rs650330	chr2:165624861	0.265267	0.797878	SLC38A11	ENSG00000169507.9	Muscle - Skeletal	G=0.774	A=0.226	0.348434	3.81904e-09
rs6753142	rs650330	chr2:165624861	0.265267	0.797878	SLC38A11	ENSG00000169507.9	Esophagus - Muscularis	G=0.774	A=0.226	0.229906	7.63977e-05
rs6753142	rs650330	chr2:165624861	0.265267	0.797878	GRB14	ENSG00000115290.9	Esophagus - Muscularis	G=0.774	A=0.226	-0.253513	3.20148e-08
rs6753142	rs650330	chr2:165624861	0.265267	0.797878	AC013463.2	ENSG00000236283.4	Adipose - Subcutaneous	G=0.774	A=0.226	0.175657	9.58156e-05
rs6753142	rs650330	chr2:165624861	0.265267	0.797878	SLC38A11	ENSG00000169507.9	Nerve - Tibial	G=0.774	A=0.226	0.195375	0.000246319
rs6753142	rs355848	chr2:165625277	0.265267	0.797878	SNORA70F	ENSG00000206869.1	Lung	T=0.774	C=0.226	-0.263107	1.78557e-06
rs6753142	rs355848	chr2:165625277	0.265267	0.797878	AC013463.2	ENSG00000236283.4	Thyroid	T=0.774	C=0.226	0.244335	5.73908e-05
rs6753142	rs355848	chr2:165625277	0.265267	0.797878	COBLL1	ENSG00000082438.15	Thyroid	T=0.774	C=0.226	0.136769	0.000230992
rs6753142	rs355848	chr2:165625277	0.265267	0.797878	SLC38A11	ENSG00000169507.9	Thyroid	T=0.774	C=0.226	0.262899	1.412e-05
rs6753142	rs355848	chr2:165625277	0.265267	0.797878	SLC38A11	ENSG00000169507.9	Breast - Mammary Tissue	T=0.774	C=0.226	0.26449	4.81815e-05
rs6753142	rs355848	chr2:165625277	0.265267	0.797878	SLC38A11	ENSG00000169507.9	Muscle - Skeletal	T=0.774	C=0.226	0.348434	3.81904e-09
rs6753142	rs355848	chr2:165625277	0.265267	0.797878	SLC38A11	ENSG00000169507.9	Esophagus - Muscularis	T=0.774	C=0.226	0.229906	7.63977e-05
rs6753142	rs355848	chr2:165625277	0.265267	0.797878	GRB14	ENSG00000115290.9	Esophagus - Muscularis	T=0.774	C=0.226	-0.253513	3.20148e-08
rs6753142	rs355848	chr2:165625277	0.265267	0.797878	AC013463.2	ENSG00000236283.4	Adipose - Subcutaneous	T=0.774	C=0.226	0.175657	9.58156e-05
rs6753142	rs355848	chr2:165625277	0.265267	0.797878	SLC38A11	ENSG00000169507.9	Nerve - Tibial	T=0.774	C=0.226	0.195375	0.000246319
rs6753142	rs355849	chr2:165625830	0.124193	0.732963	SLC38A11	ENSG00000169507.9	Muscle - Skeletal	T=0.861	C=0.139	0.3042	0.000146579
rs6753142	rs355849	chr2:165625830	0.124193	0.732963	GRB14	ENSG00000115290.9	Esophagus - Muscularis	T=0.861	C=0.139	-0.453406	1.70022e-13
rs6753142	rs355849	chr2:165625830	0.124193	0.732963	COBLL1	ENSG00000082438.15	Adipose - Subcutaneous	T=0.861	C=0.139	0.139639	0.000152609
rs6753142	rs355849	chr2:165625830	0.124193	0.732963	GRB14	ENSG00000115290.9	Heart - Atrial Appendage	T=0.861	C=0.139	-0.204556	0.000147646
rs6753142	rs355850	chr2:165626043	0.265267	0.797878	SNORA70F	ENSG00000206869.1	Lung	C=0.774	T=0.226	-0.263107	1.78557e-06
rs6753142	rs355850	chr2:165626043	0.265267	0.797878	SLC38A11	ENSG00000169507.9	Thyroid	C=0.774	T=0.226	0.262694	1.53941e-05
rs6753142	rs355850	chr2:165626043	0.265267	0.797878	AC013463.2	ENSG00000236283.4	Thyroid	C=0.774	T=0.226	0.24487	5.87393e-05
rs6753142	rs355850	chr2:165626043	0.265267	0.797878	SLC38A11	ENSG00000169507.9	Breast - Mammary Tissue	C=0.774	T=0.226	0.254662	9.94636e-05
rs6753142	rs355850	chr2:165626043	0.265267	0.797878	SLC38A11	ENSG00000169507.9	Muscle - Skeletal	C=0.774	T=0.226	0.349706	3.77736e-09
rs6753142	rs355850	chr2:165626043	0.265267	0.797878	SLC38A11	ENSG00000169507.9	Esophagus - Muscularis	C=0.774	T=0.226	0.229906	7.63977e-05
rs6753142	rs355850	chr2:165626043	0.265267	0.797878	GRB14	ENSG00000115290.9	Esophagus - Muscularis	C=0.774	T=0.226	-0.253513	3.20148e-08
rs6753142	rs355850	chr2:165626043	0.265267	0.797878	AC013463.2	ENSG00000236283.4	Adipose - Subcutaneous	C=0.774	T=0.226	0.178701	7.45929e-05
rs6753142	rs355850	chr2:165626043	0.265267	0.797878	SLC38A11	ENSG00000169507.9	Nerve - Tibial	C=0.774	T=0.226	0.196686	0.000229803
rs6753142	rs355852	chr2:165626304	0.265267	0.797878	SNORA70F	ENSG00000206869.1	Lung	C=0.774	A=0.226	-0.263107	1.78557e-06
rs6753142	rs355852	chr2:165626304	0.265267	0.797878	AC013463.2	ENSG00000236283.4	Thyroid	C=0.774	A=0.226	0.244335	5.73908e-05
rs6753142	rs355852	chr2:165626304	0.265267	0.797878	COBLL1	ENSG00000082438.15	Thyroid	C=0.774	A=0.226	0.136769	0.000230992
rs6753142	rs355852	chr2:165626304	0.265267	0.797878	SLC38A11	ENSG00000169507.9	Thyroid	C=0.774	A=0.226	0.262899	1.412e-05
rs6753142	rs355852	chr2:165626304	0.265267	0.797878	SLC38A11	ENSG00000169507.9	Breast - Mammary Tissue	C=0.774	A=0.226	0.26449	4.81815e-05
rs6753142	rs355852	chr2:165626304	0.265267	0.797878	SLC38A11	ENSG00000169507.9	Muscle - Skeletal	C=0.774	A=0.226	0.348434	3.81904e-09
rs6753142	rs355852	chr2:165626304	0.265267	0.797878	SLC38A11	ENSG00000169507.9	Esophagus - Muscularis	C=0.774	A=0.226	0.229906	7.63977e-05
rs6753142	rs355852	chr2:165626304	0.265267	0.797878	GRB14	ENSG00000115290.9	Esophagus - Muscularis	C=0.774	A=0.226	-0.253513	3.20148e-08
rs6753142	rs355852	chr2:165626304	0.265267	0.797878	AC013463.2	ENSG00000236283.4	Adipose - Subcutaneous	C=0.774	A=0.226	0.175657	9.58156e-05
rs6753142	rs355852	chr2:165626304	0.265267	0.797878	SLC38A11	ENSG00000169507.9	Nerve - Tibial	C=0.774	A=0.226	0.195375	0.000246319
rs6753142	rs355853	chr2:165627618	0.265267	0.797878	SNORA70F	ENSG00000206869.1	Lung	T=0.774	C=0.226	-0.263107	1.78557e-06
rs6753142	rs355853	chr2:165627618	0.265267	0.797878	AC013463.2	ENSG00000236283.4	Thyroid	T=0.774	C=0.226	0.248675	3.78361e-05
rs6753142	rs355853	chr2:165627618	0.265267	0.797878	SLC38A11	ENSG00000169507.9	Thyroid	T=0.774	C=0.226	0.257964	1.83284e-05
rs6753142	rs355853	chr2:165627618	0.265267	0.797878	COBLL1	ENSG00000082438.15	Thyroid	T=0.774	C=0.226	0.137422	0.000197477
rs6753142	rs355853	chr2:165627618	0.265267	0.797878	SLC38A11	ENSG00000169507.9	Breast - Mammary Tissue	T=0.774	C=0.226	0.26449	4.81815e-05
rs6753142	rs355853	chr2:165627618	0.265267	0.797878	SLC38A11	ENSG00000169507.9	Muscle - Skeletal	T=0.774	C=0.226	0.336959	1.06614e-08
rs6753142	rs355853	chr2:165627618	0.265267	0.797878	SLC38A11	ENSG00000169507.9	Esophagus - Muscularis	T=0.774	C=0.226	0.221874	0.000119098
rs6753142	rs355853	chr2:165627618	0.265267	0.797878	GRB14	ENSG00000115290.9	Esophagus - Muscularis	T=0.774	C=0.226	-0.249267	4.19791e-08
rs6753142	rs355853	chr2:165627618	0.265267	0.797878	AC013463.2	ENSG00000236283.4	Adipose - Subcutaneous	T=0.774	C=0.226	0.175427	8.80658e-05
rs6753142	rs11329674	chr2:165628669	0.265267	0.797878	SNORA70F	ENSG00000206869.1	Lung	A=0.774	-=0.226	-0.263107	1.78557e-06
rs6753142	rs11329674	chr2:165628669	0.265267	0.797878	SLC38A11	ENSG00000169507.9	Thyroid	A=0.774	-=0.226	0.257778	1.99379e-05
rs6753142	rs11329674	chr2:165628669	0.265267	0.797878	AC013463.2	ENSG00000236283.4	Thyroid	A=0.774	-=0.226	0.249284	3.86283e-05
rs6753142	rs11329674	chr2:165628669	0.265267	0.797878	SLC38A11	ENSG00000169507.9	Breast - Mammary Tissue	A=0.774	-=0.226	0.254662	9.94636e-05
rs6753142	rs11329674	chr2:165628669	0.265267	0.797878	SLC38A11	ENSG00000169507.9	Muscle - Skeletal	A=0.774	-=0.226	0.341545	7.671e-09
rs6753142	rs11329674	chr2:165628669	0.265267	0.797878	SLC38A11	ENSG00000169507.9	Esophagus - Muscularis	A=0.774	-=0.226	0.220749	0.000134788
rs6753142	rs11329674	chr2:165628669	0.265267	0.797878	GRB14	ENSG00000115290.9	Esophagus - Muscularis	A=0.774	-=0.226	-0.247395	5.81946e-08
rs6753142	rs11329674	chr2:165628669	0.265267	0.797878	AC013463.2	ENSG00000236283.4	Adipose - Subcutaneous	A=0.774	-=0.226	0.17841	6.8656e-05
rs6753142	rs355854	chr2:165628693	0.265267	0.797878	SNORA70F	ENSG00000206869.1	Lung	T=0.774	C=0.226	-0.263107	1.78557e-06
rs6753142	rs355854	chr2:165628693	0.265267	0.797878	AC013463.2	ENSG00000236283.4	Thyroid	T=0.774	C=0.226	0.254512	2.51945e-05
rs6753142	rs355854	chr2:165628693	0.265267	0.797878	COBLL1	ENSG00000082438.15	Thyroid	T=0.774	C=0.226	0.13486	0.000265329
rs6753142	rs355854	chr2:165628693	0.265267	0.797878	SLC38A11	ENSG00000169507.9	Thyroid	T=0.774	C=0.226	0.25774	1.91316e-05
rs6753142	rs355854	chr2:165628693	0.265267	0.797878	SLC38A11	ENSG00000169507.9	Breast - Mammary Tissue	T=0.774	C=0.226	0.26449	4.81815e-05
rs6753142	rs355854	chr2:165628693	0.265267	0.797878	SLC38A11	ENSG00000169507.9	Muscle - Skeletal	T=0.774	C=0.226	0.340358	7.72317e-09
rs6753142	rs355854	chr2:165628693	0.265267	0.797878	SLC38A11	ENSG00000169507.9	Esophagus - Muscularis	T=0.774	C=0.226	0.220749	0.000134788
rs6753142	rs355854	chr2:165628693	0.265267	0.797878	GRB14	ENSG00000115290.9	Esophagus - Muscularis	T=0.774	C=0.226	-0.247395	5.81946e-08
rs6753142	rs355854	chr2:165628693	0.265267	0.797878	AC013463.2	ENSG00000236283.4	Adipose - Subcutaneous	T=0.774	C=0.226	0.175427	8.80658e-05
rs6753142	rs72447344	chr2:165628747	0.265267	0.797878	SNORA70F	ENSG00000206869.1	Lung	CTGTT=0.774	-=0.226	-0.263107	1.78557e-06
rs6753142	rs72447344	chr2:165628747	0.265267	0.797878	COBLL1	ENSG00000082438.15	Thyroid	CTGTT=0.774	-=0.226	0.137422	0.000197477
rs6753142	rs72447344	chr2:165628747	0.265267	0.797878	AC013463.2	ENSG00000236283.4	Thyroid	CTGTT=0.774	-=0.226	0.248675	3.78361e-05
rs6753142	rs72447344	chr2:165628747	0.265267	0.797878	SLC38A11	ENSG00000169507.9	Thyroid	CTGTT=0.774	-=0.226	0.257964	1.83284e-05
rs6753142	rs72447344	chr2:165628747	0.265267	0.797878	SLC38A11	ENSG00000169507.9	Breast - Mammary Tissue	CTGTT=0.774	-=0.226	0.26449	4.81815e-05
rs6753142	rs72447344	chr2:165628747	0.265267	0.797878	SLC38A11	ENSG00000169507.9	Muscle - Skeletal	CTGTT=0.774	-=0.226	0.340358	7.72317e-09
rs6753142	rs72447344	chr2:165628747	0.265267	0.797878	GRB14	ENSG00000115290.9	Esophagus - Muscularis	CTGTT=0.774	-=0.226	-0.247395	5.81946e-08
rs6753142	rs72447344	chr2:165628747	0.265267	0.797878	SLC38A11	ENSG00000169507.9	Esophagus - Muscularis	CTGTT=0.774	-=0.226	0.220749	0.000134788
rs6753142	rs72447344	chr2:165628747	0.265267	0.797878	AC013463.2	ENSG00000236283.4	Adipose - Subcutaneous	CTGTT=0.774	-=0.226	0.175427	8.80658e-05
rs6753142	rs355855	chr2:165628875	0.265267	0.797878	SNORA70F	ENSG00000206869.1	Lung	C=0.774	A=0.226	-0.263107	1.78557e-06
rs6753142	rs355855	chr2:165628875	0.265267	0.797878	AC013463.2	ENSG00000236283.4	Thyroid	C=0.774	A=0.226	0.248675	3.78361e-05
rs6753142	rs355855	chr2:165628875	0.265267	0.797878	COBLL1	ENSG00000082438.15	Thyroid	C=0.774	A=0.226	0.137422	0.000197477
rs6753142	rs355855	chr2:165628875	0.265267	0.797878	SLC38A11	ENSG00000169507.9	Thyroid	C=0.774	A=0.226	0.257964	1.83284e-05
rs6753142	rs355855	chr2:165628875	0.265267	0.797878	SLC38A11	ENSG00000169507.9	Breast - Mammary Tissue	C=0.774	A=0.226	0.26449	4.81815e-05
rs6753142	rs355855	chr2:165628875	0.265267	0.797878	SLC38A11	ENSG00000169507.9	Muscle - Skeletal	C=0.774	A=0.226	0.340358	7.72317e-09
rs6753142	rs355855	chr2:165628875	0.265267	0.797878	SLC38A11	ENSG00000169507.9	Esophagus - Muscularis	C=0.774	A=0.226	0.220749	0.000134788
rs6753142	rs355855	chr2:165628875	0.265267	0.797878	GRB14	ENSG00000115290.9	Esophagus - Muscularis	C=0.774	A=0.226	-0.247395	5.81946e-08
rs6753142	rs355855	chr2:165628875	0.265267	0.797878	AC013463.2	ENSG00000236283.4	Adipose - Subcutaneous	C=0.774	A=0.226	0.175427	8.80658e-05
rs6753142	rs355856	chr2:165628977	0.265267	0.797878	SNORA70F	ENSG00000206869.1	Lung	T=0.774	A=0.226	-0.263107	1.78557e-06
rs6753142	rs355856	chr2:165628977	0.265267	0.797878	SLC38A11	ENSG00000169507.9	Thyroid	T=0.774	A=0.226	0.257964	1.83284e-05
rs6753142	rs355856	chr2:165628977	0.265267	0.797878	COBLL1	ENSG00000082438.15	Thyroid	T=0.774	A=0.226	0.137422	0.000197477
rs6753142	rs355856	chr2:165628977	0.265267	0.797878	AC013463.2	ENSG00000236283.4	Thyroid	T=0.774	A=0.226	0.248675	3.78361e-05
rs6753142	rs355856	chr2:165628977	0.265267	0.797878	SLC38A11	ENSG00000169507.9	Breast - Mammary Tissue	T=0.774	A=0.226	0.26449	4.81815e-05
rs6753142	rs355856	chr2:165628977	0.265267	0.797878	SLC38A11	ENSG00000169507.9	Muscle - Skeletal	T=0.774	A=0.226	0.340358	7.72317e-09
rs6753142	rs355856	chr2:165628977	0.265267	0.797878	SLC38A11	ENSG00000169507.9	Esophagus - Muscularis	T=0.774	A=0.226	0.220749	0.000134788
rs6753142	rs355856	chr2:165628977	0.265267	0.797878	GRB14	ENSG00000115290.9	Esophagus - Muscularis	T=0.774	A=0.226	-0.247395	5.81946e-08
rs6753142	rs355856	chr2:165628977	0.265267	0.797878	AC013463.2	ENSG00000236283.4	Adipose - Subcutaneous	T=0.774	A=0.226	0.175427	8.80658e-05
rs6753142	rs355857	chr2:165629214	0.265267	0.797878	SNORA70F	ENSG00000206869.1	Lung	A=0.774	G=0.226	-0.263107	1.78557e-06
rs6753142	rs355857	chr2:165629214	0.265267	0.797878	COBLL1	ENSG00000082438.15	Thyroid	A=0.774	G=0.226	0.136769	0.000230992
rs6753142	rs355857	chr2:165629214	0.265267	0.797878	AC013463.2	ENSG00000236283.4	Thyroid	A=0.774	G=0.226	0.244335	5.73908e-05
rs6753142	rs355857	chr2:165629214	0.265267	0.797878	SLC38A11	ENSG00000169507.9	Thyroid	A=0.774	G=0.226	0.262899	1.412e-05
rs6753142	rs355857	chr2:165629214	0.265267	0.797878	SLC38A11	ENSG00000169507.9	Breast - Mammary Tissue	A=0.774	G=0.226	0.26449	4.81815e-05
rs6753142	rs355857	chr2:165629214	0.265267	0.797878	SLC38A11	ENSG00000169507.9	Muscle - Skeletal	A=0.774	G=0.226	0.351894	2.73052e-09
rs6753142	rs355857	chr2:165629214	0.265267	0.797878	SLC38A11	ENSG00000169507.9	Esophagus - Muscularis	A=0.774	G=0.226	0.228928	8.63229e-05
rs6753142	rs355857	chr2:165629214	0.265267	0.797878	GRB14	ENSG00000115290.9	Esophagus - Muscularis	A=0.774	G=0.226	-0.251766	4.41972e-08
rs6753142	rs355857	chr2:165629214	0.265267	0.797878	AC013463.2	ENSG00000236283.4	Adipose - Subcutaneous	A=0.774	G=0.226	0.175657	9.58156e-05
rs6753142	rs355857	chr2:165629214	0.265267	0.797878	SLC38A11	ENSG00000169507.9	Nerve - Tibial	A=0.774	G=0.226	0.195375	0.000246319
rs6753142	rs355858	chr2:165629457	0.265267	0.797878	SNORA70F	ENSG00000206869.1	Lung	G=0.774	A=0.226	-0.263107	1.78557e-06
rs6753142	rs355858	chr2:165629457	0.265267	0.797878	SLC38A11	ENSG00000169507.9	Thyroid	G=0.774	A=0.226	0.262899	1.412e-05
rs6753142	rs355858	chr2:165629457	0.265267	0.797878	AC013463.2	ENSG00000236283.4	Thyroid	G=0.774	A=0.226	0.244335	5.73908e-05
rs6753142	rs355858	chr2:165629457	0.265267	0.797878	COBLL1	ENSG00000082438.15	Thyroid	G=0.774	A=0.226	0.136769	0.000230992
rs6753142	rs355858	chr2:165629457	0.265267	0.797878	SLC38A11	ENSG00000169507.9	Breast - Mammary Tissue	G=0.774	A=0.226	0.26449	4.81815e-05
rs6753142	rs355858	chr2:165629457	0.265267	0.797878	SLC38A11	ENSG00000169507.9	Muscle - Skeletal	G=0.774	A=0.226	0.348434	3.81904e-09
rs6753142	rs355858	chr2:165629457	0.265267	0.797878	SLC38A11	ENSG00000169507.9	Esophagus - Muscularis	G=0.774	A=0.226	0.229906	7.63977e-05
rs6753142	rs355858	chr2:165629457	0.265267	0.797878	GRB14	ENSG00000115290.9	Esophagus - Muscularis	G=0.774	A=0.226	-0.253513	3.20148e-08
rs6753142	rs355858	chr2:165629457	0.265267	0.797878	AC013463.2	ENSG00000236283.4	Adipose - Subcutaneous	G=0.774	A=0.226	0.175657	9.58156e-05
rs6753142	rs355858	chr2:165629457	0.265267	0.797878	SLC38A11	ENSG00000169507.9	Nerve - Tibial	G=0.774	A=0.226	0.195375	0.000246319
rs6753142	rs355859	chr2:165629520	0.265267	0.797878	SNORA70F	ENSG00000206869.1	Lung	T=0.774	A=0.226	-0.263107	1.78557e-06
rs6753142	rs355859	chr2:165629520	0.265267	0.797878	SLC38A11	ENSG00000169507.9	Thyroid	T=0.774	A=0.226	0.262899	1.412e-05
rs6753142	rs355859	chr2:165629520	0.265267	0.797878	AC013463.2	ENSG00000236283.4	Thyroid	T=0.774	A=0.226	0.244335	5.73908e-05
rs6753142	rs355859	chr2:165629520	0.265267	0.797878	COBLL1	ENSG00000082438.15	Thyroid	T=0.774	A=0.226	0.136769	0.000230992
rs6753142	rs355859	chr2:165629520	0.265267	0.797878	SLC38A11	ENSG00000169507.9	Breast - Mammary Tissue	T=0.774	A=0.226	0.26449	4.81815e-05
rs6753142	rs355859	chr2:165629520	0.265267	0.797878	SLC38A11	ENSG00000169507.9	Muscle - Skeletal	T=0.774	A=0.226	0.348434	3.81904e-09
rs6753142	rs355859	chr2:165629520	0.265267	0.797878	SLC38A11	ENSG00000169507.9	Esophagus - Muscularis	T=0.774	A=0.226	0.229906	7.63977e-05
rs6753142	rs355859	chr2:165629520	0.265267	0.797878	GRB14	ENSG00000115290.9	Esophagus - Muscularis	T=0.774	A=0.226	-0.253513	3.20148e-08
rs6753142	rs355859	chr2:165629520	0.265267	0.797878	AC013463.2	ENSG00000236283.4	Adipose - Subcutaneous	T=0.774	A=0.226	0.175657	9.58156e-05
rs6753142	rs355859	chr2:165629520	0.265267	0.797878	SLC38A11	ENSG00000169507.9	Nerve - Tibial	T=0.774	A=0.226	0.195375	0.000246319
rs6753142	rs35436979	chr2:165629714	0.265267	0.797878	SNORA70F	ENSG00000206869.1	Lung	G=0.774	-=0.226	-0.263107	1.78557e-06
rs6753142	rs35436979	chr2:165629714	0.265267	0.797878	AC013463.2	ENSG00000236283.4	Thyroid	G=0.774	-=0.226	0.244335	5.73908e-05
rs6753142	rs35436979	chr2:165629714	0.265267	0.797878	SLC38A11	ENSG00000169507.9	Thyroid	G=0.774	-=0.226	0.262899	1.412e-05
rs6753142	rs35436979	chr2:165629714	0.265267	0.797878	COBLL1	ENSG00000082438.15	Thyroid	G=0.774	-=0.226	0.136769	0.000230992
rs6753142	rs35436979	chr2:165629714	0.265267	0.797878	SLC38A11	ENSG00000169507.9	Breast - Mammary Tissue	G=0.774	-=0.226	0.26449	4.81815e-05
rs6753142	rs35436979	chr2:165629714	0.265267	0.797878	SLC38A11	ENSG00000169507.9	Muscle - Skeletal	G=0.774	-=0.226	0.348434	3.81904e-09
rs6753142	rs35436979	chr2:165629714	0.265267	0.797878	GRB14	ENSG00000115290.9	Esophagus - Muscularis	G=0.774	-=0.226	-0.253513	3.20148e-08
rs6753142	rs35436979	chr2:165629714	0.265267	0.797878	SLC38A11	ENSG00000169507.9	Esophagus - Muscularis	G=0.774	-=0.226	0.229906	7.63977e-05
rs6753142	rs35436979	chr2:165629714	0.265267	0.797878	AC013463.2	ENSG00000236283.4	Adipose - Subcutaneous	G=0.774	-=0.226	0.175657	9.58156e-05
rs6753142	rs35436979	chr2:165629714	0.265267	0.797878	SLC38A11	ENSG00000169507.9	Nerve - Tibial	G=0.774	-=0.226	0.195375	0.000246319
rs6753142	rs355860	chr2:165629911	0.265267	0.797878	SNORA70F	ENSG00000206869.1	Lung	T=0.774	G=0.226	-0.263107	1.78557e-06
rs6753142	rs355860	chr2:165629911	0.265267	0.797878	COBLL1	ENSG00000082438.15	Thyroid	T=0.774	G=0.226	0.136769	0.000230992
rs6753142	rs355860	chr2:165629911	0.265267	0.797878	AC013463.2	ENSG00000236283.4	Thyroid	T=0.774	G=0.226	0.244335	5.73908e-05
rs6753142	rs355860	chr2:165629911	0.265267	0.797878	SLC38A11	ENSG00000169507.9	Thyroid	T=0.774	G=0.226	0.262899	1.412e-05
rs6753142	rs355860	chr2:165629911	0.265267	0.797878	SLC38A11	ENSG00000169507.9	Breast - Mammary Tissue	T=0.774	G=0.226	0.26449	4.81815e-05
rs6753142	rs355860	chr2:165629911	0.265267	0.797878	SLC38A11	ENSG00000169507.9	Muscle - Skeletal	T=0.774	G=0.226	0.348434	3.81904e-09
rs6753142	rs355860	chr2:165629911	0.265267	0.797878	SLC38A11	ENSG00000169507.9	Esophagus - Muscularis	T=0.774	G=0.226	0.229906	7.63977e-05
rs6753142	rs355860	chr2:165629911	0.265267	0.797878	GRB14	ENSG00000115290.9	Esophagus - Muscularis	T=0.774	G=0.226	-0.253513	3.20148e-08
rs6753142	rs355860	chr2:165629911	0.265267	0.797878	AC013463.2	ENSG00000236283.4	Adipose - Subcutaneous	T=0.774	G=0.226	0.175657	9.58156e-05
rs6753142	rs355860	chr2:165629911	0.265267	0.797878	SLC38A11	ENSG00000169507.9	Nerve - Tibial	T=0.774	G=0.226	0.195375	0.000246319
rs6753142	rs355861	chr2:165629963	0.265267	0.797878	SNORA70F	ENSG00000206869.1	Lung	A=0.774	G=0.226	-0.263107	1.78557e-06
rs6753142	rs355861	chr2:165629963	0.265267	0.797878	AC013463.2	ENSG00000236283.4	Thyroid	A=0.774	G=0.226	0.24487	5.87393e-05
rs6753142	rs355861	chr2:165629963	0.265267	0.797878	SLC38A11	ENSG00000169507.9	Thyroid	A=0.774	G=0.226	0.262694	1.53941e-05
rs6753142	rs355861	chr2:165629963	0.265267	0.797878	SLC38A11	ENSG00000169507.9	Breast - Mammary Tissue	A=0.774	G=0.226	0.254662	9.94636e-05
rs6753142	rs355861	chr2:165629963	0.265267	0.797878	SLC38A11	ENSG00000169507.9	Muscle - Skeletal	A=0.774	G=0.226	0.353181	2.69879e-09
rs6753142	rs355861	chr2:165629963	0.265267	0.797878	GRB14	ENSG00000115290.9	Esophagus - Muscularis	A=0.774	G=0.226	-0.251766	4.41972e-08
rs6753142	rs355861	chr2:165629963	0.265267	0.797878	SLC38A11	ENSG00000169507.9	Esophagus - Muscularis	A=0.774	G=0.226	0.228928	8.63229e-05
rs6753142	rs355861	chr2:165629963	0.265267	0.797878	AC013463.2	ENSG00000236283.4	Adipose - Subcutaneous	A=0.774	G=0.226	0.178701	7.45929e-05
rs6753142	rs355861	chr2:165629963	0.265267	0.797878	SLC38A11	ENSG00000169507.9	Nerve - Tibial	A=0.774	G=0.226	0.196686	0.000229803
rs6753142	rs355862	chr2:165630100	0.265267	0.797878	SNORA70F	ENSG00000206869.1	Lung	A=0.774	G=0.226	-0.263107	1.78557e-06
rs6753142	rs355862	chr2:165630100	0.265267	0.797878	SLC38A11	ENSG00000169507.9	Thyroid	A=0.774	G=0.226	0.262899	1.412e-05
rs6753142	rs355862	chr2:165630100	0.265267	0.797878	COBLL1	ENSG00000082438.15	Thyroid	A=0.774	G=0.226	0.136769	0.000230992
rs6753142	rs355862	chr2:165630100	0.265267	0.797878	AC013463.2	ENSG00000236283.4	Thyroid	A=0.774	G=0.226	0.244335	5.73908e-05
rs6753142	rs355862	chr2:165630100	0.265267	0.797878	SLC38A11	ENSG00000169507.9	Breast - Mammary Tissue	A=0.774	G=0.226	0.26449	4.81815e-05
rs6753142	rs355862	chr2:165630100	0.265267	0.797878	SLC38A11	ENSG00000169507.9	Muscle - Skeletal	A=0.774	G=0.226	0.348434	3.81904e-09
rs6753142	rs355862	chr2:165630100	0.265267	0.797878	SLC38A11	ENSG00000169507.9	Esophagus - Muscularis	A=0.774	G=0.226	0.229906	7.63977e-05
rs6753142	rs355862	chr2:165630100	0.265267	0.797878	GRB14	ENSG00000115290.9	Esophagus - Muscularis	A=0.774	G=0.226	-0.253513	3.20148e-08
rs6753142	rs355862	chr2:165630100	0.265267	0.797878	AC013463.2	ENSG00000236283.4	Adipose - Subcutaneous	A=0.774	G=0.226	0.175657	9.58156e-05
rs6753142	rs355862	chr2:165630100	0.265267	0.797878	SLC38A11	ENSG00000169507.9	Nerve - Tibial	A=0.774	G=0.226	0.195375	0.000246319
rs6753142	rs355863	chr2:165630201	0.122519	0.731042	SLC38A11	ENSG00000169507.9	Muscle - Skeletal	C=0.862	A=0.138	0.3042	0.000146579
rs6753142	rs355863	chr2:165630201	0.122519	0.731042	GRB14	ENSG00000115290.9	Esophagus - Muscularis	C=0.862	A=0.138	-0.453406	1.70022e-13
rs6753142	rs355863	chr2:165630201	0.122519	0.731042	COBLL1	ENSG00000082438.15	Adipose - Subcutaneous	C=0.862	A=0.138	0.139639	0.000152609
rs6753142	rs355863	chr2:165630201	0.122519	0.731042	GRB14	ENSG00000115290.9	Heart - Atrial Appendage	C=0.862	A=0.138	-0.204556	0.000147646
rs6753142	rs355864	chr2:165630414	0.265267	0.797878	SNORA70F	ENSG00000206869.1	Lung	A=0.774	T=0.226	-0.263107	1.78557e-06
rs6753142	rs355864	chr2:165630414	0.265267	0.797878	AC013463.2	ENSG00000236283.4	Thyroid	A=0.774	T=0.226	0.244335	5.73908e-05
rs6753142	rs355864	chr2:165630414	0.265267	0.797878	COBLL1	ENSG00000082438.15	Thyroid	A=0.774	T=0.226	0.136769	0.000230992
rs6753142	rs355864	chr2:165630414	0.265267	0.797878	SLC38A11	ENSG00000169507.9	Thyroid	A=0.774	T=0.226	0.262899	1.412e-05
rs6753142	rs355864	chr2:165630414	0.265267	0.797878	SLC38A11	ENSG00000169507.9	Breast - Mammary Tissue	A=0.774	T=0.226	0.26449	4.81815e-05
rs6753142	rs355864	chr2:165630414	0.265267	0.797878	SLC38A11	ENSG00000169507.9	Muscle - Skeletal	A=0.774	T=0.226	0.348434	3.81904e-09
rs6753142	rs355864	chr2:165630414	0.265267	0.797878	SLC38A11	ENSG00000169507.9	Esophagus - Muscularis	A=0.774	T=0.226	0.229906	7.63977e-05
rs6753142	rs355864	chr2:165630414	0.265267	0.797878	GRB14	ENSG00000115290.9	Esophagus - Muscularis	A=0.774	T=0.226	-0.253513	3.20148e-08
rs6753142	rs355864	chr2:165630414	0.265267	0.797878	AC013463.2	ENSG00000236283.4	Adipose - Subcutaneous	A=0.774	T=0.226	0.175657	9.58156e-05
rs6753142	rs355864	chr2:165630414	0.265267	0.797878	SLC38A11	ENSG00000169507.9	Nerve - Tibial	A=0.774	T=0.226	0.195375	0.000246319
rs6753142	rs355865	chr2:165630460	0.311688	0.898186	COBLL1	ENSG00000082438.15	Thyroid	T=0.356	C=0.644	0.119911	0.000160215
rs6753142	rs355865	chr2:165630460	0.311688	0.898186	SLC38A11	ENSG00000169507.9	Thyroid	T=0.356	C=0.644	0.216804	2.8879e-05
rs6753142	rs355865	chr2:165630460	0.311688	0.898186	COBLL1	ENSG00000082438.15	Brain - Cerebellum	T=0.356	C=0.644	0.234312	2.31175e-07
rs6753142	rs355865	chr2:165630460	0.311688	0.898186	SLC38A11	ENSG00000169507.9	Muscle - Skeletal	T=0.356	C=0.644	0.258794	8.64924e-08
rs6753142	rs355865	chr2:165630460	0.311688	0.898186	COBLL1	ENSG00000082438.15	Adipose - Visceral (Omentum)	T=0.356	C=0.644	0.130651	9.74878e-07
rs6753142	rs355865	chr2:165630460	0.311688	0.898186	COBLL1	ENSG00000082438.15	Brain - Cortex	T=0.356	C=0.644	0.204303	2.67601e-06
rs6753142	rs355865	chr2:165630460	0.311688	0.898186	COBLL1	ENSG00000082438.15	Artery - Aorta	T=0.356	C=0.644	0.100408	0.000129885
rs6753142	rs355865	chr2:165630460	0.311688	0.898186	SLC38A11	ENSG00000169507.9	Stomach	T=0.356	C=0.644	0.182839	7.90222e-05
rs6753142	rs392050	chr2:165630793	0.265267	0.797878	SNORA70F	ENSG00000206869.1	Lung	G=0.774	A=0.226	-0.263107	1.78557e-06
rs6753142	rs392050	chr2:165630793	0.265267	0.797878	AC013463.2	ENSG00000236283.4	Thyroid	G=0.774	A=0.226	0.244335	5.73908e-05
rs6753142	rs392050	chr2:165630793	0.265267	0.797878	SLC38A11	ENSG00000169507.9	Thyroid	G=0.774	A=0.226	0.262899	1.412e-05
rs6753142	rs392050	chr2:165630793	0.265267	0.797878	COBLL1	ENSG00000082438.15	Thyroid	G=0.774	A=0.226	0.136769	0.000230992
rs6753142	rs392050	chr2:165630793	0.265267	0.797878	SLC38A11	ENSG00000169507.9	Breast - Mammary Tissue	G=0.774	A=0.226	0.26449	4.81815e-05
rs6753142	rs392050	chr2:165630793	0.265267	0.797878	SLC38A11	ENSG00000169507.9	Muscle - Skeletal	G=0.774	A=0.226	0.348434	3.81904e-09
rs6753142	rs392050	chr2:165630793	0.265267	0.797878	SLC38A11	ENSG00000169507.9	Esophagus - Muscularis	G=0.774	A=0.226	0.229906	7.63977e-05
rs6753142	rs392050	chr2:165630793	0.265267	0.797878	GRB14	ENSG00000115290.9	Esophagus - Muscularis	G=0.774	A=0.226	-0.253513	3.20148e-08
rs6753142	rs392050	chr2:165630793	0.265267	0.797878	AC013463.2	ENSG00000236283.4	Adipose - Subcutaneous	G=0.774	A=0.226	0.175657	9.58156e-05
rs6753142	rs392050	chr2:165630793	0.265267	0.797878	SLC38A11	ENSG00000169507.9	Nerve - Tibial	G=0.774	A=0.226	0.195375	0.000246319
rs6753142	rs422265	chr2:165630796	0.265267	0.797878	SNORA70F	ENSG00000206869.1	Lung	C=0.774	T=0.226	-0.263107	1.78557e-06
rs6753142	rs422265	chr2:165630796	0.265267	0.797878	SLC38A11	ENSG00000169507.9	Thyroid	C=0.774	T=0.226	0.262694	1.53941e-05
rs6753142	rs422265	chr2:165630796	0.265267	0.797878	AC013463.2	ENSG00000236283.4	Thyroid	C=0.774	T=0.226	0.24487	5.87393e-05
rs6753142	rs422265	chr2:165630796	0.265267	0.797878	SLC38A11	ENSG00000169507.9	Breast - Mammary Tissue	C=0.774	T=0.226	0.254662	9.94636e-05
rs6753142	rs422265	chr2:165630796	0.265267	0.797878	SLC38A11	ENSG00000169507.9	Muscle - Skeletal	C=0.774	T=0.226	0.349706	3.77736e-09
rs6753142	rs422265	chr2:165630796	0.265267	0.797878	SLC38A11	ENSG00000169507.9	Esophagus - Muscularis	C=0.774	T=0.226	0.229906	7.63977e-05
rs6753142	rs422265	chr2:165630796	0.265267	0.797878	GRB14	ENSG00000115290.9	Esophagus - Muscularis	C=0.774	T=0.226	-0.253513	3.20148e-08
rs6753142	rs422265	chr2:165630796	0.265267	0.797878	AC013463.2	ENSG00000236283.4	Adipose - Subcutaneous	C=0.774	T=0.226	0.178701	7.45929e-05
rs6753142	rs422265	chr2:165630796	0.265267	0.797878	SLC38A11	ENSG00000169507.9	Nerve - Tibial	C=0.774	T=0.226	0.196686	0.000229803
rs6753142	rs355866	chr2:165630823	0.265267	0.797878	SNORA70F	ENSG00000206869.1	Lung	G=0.774	A=0.226	-0.263107	1.78557e-06
rs6753142	rs355866	chr2:165630823	0.265267	0.797878	AC013463.2	ENSG00000236283.4	Thyroid	G=0.774	A=0.226	0.244335	5.73908e-05
rs6753142	rs355866	chr2:165630823	0.265267	0.797878	SLC38A11	ENSG00000169507.9	Thyroid	G=0.774	A=0.226	0.262899	1.412e-05
rs6753142	rs355866	chr2:165630823	0.265267	0.797878	COBLL1	ENSG00000082438.15	Thyroid	G=0.774	A=0.226	0.136769	0.000230992
rs6753142	rs355866	chr2:165630823	0.265267	0.797878	SLC38A11	ENSG00000169507.9	Breast - Mammary Tissue	G=0.774	A=0.226	0.26449	4.81815e-05
rs6753142	rs355866	chr2:165630823	0.265267	0.797878	SLC38A11	ENSG00000169507.9	Muscle - Skeletal	G=0.774	A=0.226	0.348434	3.81904e-09
rs6753142	rs355866	chr2:165630823	0.265267	0.797878	SLC38A11	ENSG00000169507.9	Esophagus - Muscularis	G=0.774	A=0.226	0.236679	5.05589e-05
rs6753142	rs355866	chr2:165630823	0.265267	0.797878	GRB14	ENSG00000115290.9	Esophagus - Muscularis	G=0.774	A=0.226	-0.257752	2.19102e-08
rs6753142	rs355866	chr2:165630823	0.265267	0.797878	AC013463.2	ENSG00000236283.4	Adipose - Subcutaneous	G=0.774	A=0.226	0.175657	9.58156e-05
rs6753142	rs355866	chr2:165630823	0.265267	0.797878	SLC38A11	ENSG00000169507.9	Nerve - Tibial	G=0.774	A=0.226	0.195375	0.000246319
rs6753142	rs355867	chr2:165631057	0.265267	0.797878	SNORA70F	ENSG00000206869.1	Lung	C=0.774	T=0.226	-0.263107	1.78557e-06
rs6753142	rs355867	chr2:165631057	0.265267	0.797878	AC013463.2	ENSG00000236283.4	Thyroid	C=0.774	T=0.226	0.24487	5.87393e-05
rs6753142	rs355867	chr2:165631057	0.265267	0.797878	SLC38A11	ENSG00000169507.9	Thyroid	C=0.774	T=0.226	0.262694	1.53941e-05
rs6753142	rs355867	chr2:165631057	0.265267	0.797878	SLC38A11	ENSG00000169507.9	Breast - Mammary Tissue	C=0.774	T=0.226	0.254662	9.94636e-05
rs6753142	rs355867	chr2:165631057	0.265267	0.797878	SLC38A11	ENSG00000169507.9	Muscle - Skeletal	C=0.774	T=0.226	0.349706	3.77736e-09
rs6753142	rs355867	chr2:165631057	0.265267	0.797878	SLC38A11	ENSG00000169507.9	Esophagus - Muscularis	C=0.774	T=0.226	0.229906	7.63977e-05
rs6753142	rs355867	chr2:165631057	0.265267	0.797878	GRB14	ENSG00000115290.9	Esophagus - Muscularis	C=0.774	T=0.226	-0.253513	3.20148e-08
rs6753142	rs355867	chr2:165631057	0.265267	0.797878	AC013463.2	ENSG00000236283.4	Adipose - Subcutaneous	C=0.774	T=0.226	0.178701	7.45929e-05
rs6753142	rs355867	chr2:165631057	0.265267	0.797878	SLC38A11	ENSG00000169507.9	Nerve - Tibial	C=0.774	T=0.226	0.196686	0.000229803
rs6753142	rs355868	chr2:165631194	0.265267	0.797878	SNORA70F	ENSG00000206869.1	Lung	C=0.774	T=0.226	-0.263107	1.78557e-06
rs6753142	rs355868	chr2:165631194	0.265267	0.797878	AC013463.2	ENSG00000236283.4	Thyroid	C=0.774	T=0.226	0.244335	5.73908e-05
rs6753142	rs355868	chr2:165631194	0.265267	0.797878	COBLL1	ENSG00000082438.15	Thyroid	C=0.774	T=0.226	0.136769	0.000230992
rs6753142	rs355868	chr2:165631194	0.265267	0.797878	SLC38A11	ENSG00000169507.9	Thyroid	C=0.774	T=0.226	0.262899	1.412e-05
rs6753142	rs355868	chr2:165631194	0.265267	0.797878	SLC38A11	ENSG00000169507.9	Breast - Mammary Tissue	C=0.774	T=0.226	0.26449	4.81815e-05
rs6753142	rs355868	chr2:165631194	0.265267	0.797878	SLC38A11	ENSG00000169507.9	Muscle - Skeletal	C=0.774	T=0.226	0.348434	3.81904e-09
rs6753142	rs355868	chr2:165631194	0.265267	0.797878	SLC38A11	ENSG00000169507.9	Esophagus - Muscularis	C=0.774	T=0.226	0.229906	7.63977e-05
rs6753142	rs355868	chr2:165631194	0.265267	0.797878	GRB14	ENSG00000115290.9	Esophagus - Muscularis	C=0.774	T=0.226	-0.253513	3.20148e-08
rs6753142	rs355868	chr2:165631194	0.265267	0.797878	AC013463.2	ENSG00000236283.4	Adipose - Subcutaneous	C=0.774	T=0.226	0.175657	9.58156e-05
rs6753142	rs355868	chr2:165631194	0.265267	0.797878	SLC38A11	ENSG00000169507.9	Nerve - Tibial	C=0.774	T=0.226	0.195375	0.000246319
rs6753142	rs373757763	chr2:165631300	0.265267	0.797878	SNORA70F	ENSG00000206869.1	Lung	TAA=0.774	-=0.226	-0.263107	1.78557e-06
rs6753142	rs373757763	chr2:165631300	0.265267	0.797878	SLC38A11	ENSG00000169507.9	Thyroid	TAA=0.774	-=0.226	0.262899	1.412e-05
rs6753142	rs373757763	chr2:165631300	0.265267	0.797878	AC013463.2	ENSG00000236283.4	Thyroid	TAA=0.774	-=0.226	0.244335	5.73908e-05
rs6753142	rs373757763	chr2:165631300	0.265267	0.797878	COBLL1	ENSG00000082438.15	Thyroid	TAA=0.774	-=0.226	0.136769	0.000230992
rs6753142	rs373757763	chr2:165631300	0.265267	0.797878	SLC38A11	ENSG00000169507.9	Breast - Mammary Tissue	TAA=0.774	-=0.226	0.26449	4.81815e-05
rs6753142	rs373757763	chr2:165631300	0.265267	0.797878	SLC38A11	ENSG00000169507.9	Muscle - Skeletal	TAA=0.774	-=0.226	0.348434	3.81904e-09
rs6753142	rs373757763	chr2:165631300	0.265267	0.797878	SLC38A11	ENSG00000169507.9	Esophagus - Muscularis	TAA=0.774	-=0.226	0.229906	7.63977e-05
rs6753142	rs373757763	chr2:165631300	0.265267	0.797878	GRB14	ENSG00000115290.9	Esophagus - Muscularis	TAA=0.774	-=0.226	-0.253513	3.20148e-08
rs6753142	rs373757763	chr2:165631300	0.265267	0.797878	AC013463.2	ENSG00000236283.4	Adipose - Subcutaneous	TAA=0.774	-=0.226	0.175657	9.58156e-05
rs6753142	rs373757763	chr2:165631300	0.265267	0.797878	SLC38A11	ENSG00000169507.9	Nerve - Tibial	TAA=0.774	-=0.226	0.195375	0.000246319
rs6753142	rs355869	chr2:165631397	0.265267	0.797878	SNORA70F	ENSG00000206869.1	Lung	C=0.774	T=0.226	-0.263107	1.78557e-06
rs6753142	rs355869	chr2:165631397	0.265267	0.797878	COBLL1	ENSG00000082438.15	Thyroid	C=0.774	T=0.226	0.136769	0.000230992
rs6753142	rs355869	chr2:165631397	0.265267	0.797878	SLC38A11	ENSG00000169507.9	Thyroid	C=0.774	T=0.226	0.262899	1.412e-05
rs6753142	rs355869	chr2:165631397	0.265267	0.797878	AC013463.2	ENSG00000236283.4	Thyroid	C=0.774	T=0.226	0.244335	5.73908e-05
rs6753142	rs355869	chr2:165631397	0.265267	0.797878	SLC38A11	ENSG00000169507.9	Breast - Mammary Tissue	C=0.774	T=0.226	0.26449	4.81815e-05
rs6753142	rs355869	chr2:165631397	0.265267	0.797878	SLC38A11	ENSG00000169507.9	Muscle - Skeletal	C=0.774	T=0.226	0.348434	3.81904e-09
rs6753142	rs355869	chr2:165631397	0.265267	0.797878	SLC38A11	ENSG00000169507.9	Esophagus - Muscularis	C=0.774	T=0.226	0.229906	7.63977e-05
rs6753142	rs355869	chr2:165631397	0.265267	0.797878	GRB14	ENSG00000115290.9	Esophagus - Muscularis	C=0.774	T=0.226	-0.253513	3.20148e-08
rs6753142	rs355869	chr2:165631397	0.265267	0.797878	AC013463.2	ENSG00000236283.4	Adipose - Subcutaneous	C=0.774	T=0.226	0.175657	9.58156e-05
rs6753142	rs355869	chr2:165631397	0.265267	0.797878	SLC38A11	ENSG00000169507.9	Nerve - Tibial	C=0.774	T=0.226	0.195375	0.000246319
rs6753142	rs355870	chr2:165631433	0.262404	0.791311	SNORA70F	ENSG00000206869.1	Lung	C=0.773	T=0.227	-0.263107	1.78557e-06
rs6753142	rs355870	chr2:165631433	0.262404	0.791311	COBLL1	ENSG00000082438.15	Thyroid	C=0.773	T=0.227	0.136769	0.000230992
rs6753142	rs355870	chr2:165631433	0.262404	0.791311	SLC38A11	ENSG00000169507.9	Thyroid	C=0.773	T=0.227	0.262899	1.412e-05
rs6753142	rs355870	chr2:165631433	0.262404	0.791311	AC013463.2	ENSG00000236283.4	Thyroid	C=0.773	T=0.227	0.244335	5.73908e-05
rs6753142	rs355870	chr2:165631433	0.262404	0.791311	SLC38A11	ENSG00000169507.9	Breast - Mammary Tissue	C=0.773	T=0.227	0.26449	4.81815e-05
rs6753142	rs355870	chr2:165631433	0.262404	0.791311	SLC38A11	ENSG00000169507.9	Muscle - Skeletal	C=0.773	T=0.227	0.348434	3.81904e-09
rs6753142	rs355870	chr2:165631433	0.262404	0.791311	SLC38A11	ENSG00000169507.9	Esophagus - Muscularis	C=0.773	T=0.227	0.229906	7.63977e-05
rs6753142	rs355870	chr2:165631433	0.262404	0.791311	GRB14	ENSG00000115290.9	Esophagus - Muscularis	C=0.773	T=0.227	-0.253513	3.20148e-08
rs6753142	rs355870	chr2:165631433	0.262404	0.791311	AC013463.2	ENSG00000236283.4	Adipose - Subcutaneous	C=0.773	T=0.227	0.175657	9.58156e-05
rs6753142	rs355870	chr2:165631433	0.262404	0.791311	SLC38A11	ENSG00000169507.9	Nerve - Tibial	C=0.773	T=0.227	0.195375	0.000246319
rs6753142	rs355871	chr2:165632068	0.265267	0.797878	SNORA70F	ENSG00000206869.1	Lung	A=0.774	G=0.226	-0.263107	1.78557e-06
rs6753142	rs355871	chr2:165632068	0.265267	0.797878	AC013463.2	ENSG00000236283.4	Thyroid	A=0.774	G=0.226	0.244335	5.73908e-05
rs6753142	rs355871	chr2:165632068	0.265267	0.797878	COBLL1	ENSG00000082438.15	Thyroid	A=0.774	G=0.226	0.136769	0.000230992
rs6753142	rs355871	chr2:165632068	0.265267	0.797878	SLC38A11	ENSG00000169507.9	Thyroid	A=0.774	G=0.226	0.262899	1.412e-05
rs6753142	rs355871	chr2:165632068	0.265267	0.797878	SLC38A11	ENSG00000169507.9	Breast - Mammary Tissue	A=0.774	G=0.226	0.26449	4.81815e-05
rs6753142	rs355871	chr2:165632068	0.265267	0.797878	SLC38A11	ENSG00000169507.9	Muscle - Skeletal	A=0.774	G=0.226	0.348434	3.81904e-09
rs6753142	rs355871	chr2:165632068	0.265267	0.797878	SLC38A11	ENSG00000169507.9	Esophagus - Muscularis	A=0.774	G=0.226	0.229906	7.63977e-05
rs6753142	rs355871	chr2:165632068	0.265267	0.797878	GRB14	ENSG00000115290.9	Esophagus - Muscularis	A=0.774	G=0.226	-0.253513	3.20148e-08
rs6753142	rs355871	chr2:165632068	0.265267	0.797878	AC013463.2	ENSG00000236283.4	Adipose - Subcutaneous	A=0.774	G=0.226	0.175657	9.58156e-05
rs6753142	rs355871	chr2:165632068	0.265267	0.797878	SLC38A11	ENSG00000169507.9	Nerve - Tibial	A=0.774	G=0.226	0.195375	0.000246319
rs6753142	rs355872	chr2:165632206	0.265267	0.797878	SNORA70F	ENSG00000206869.1	Lung	T=0.774	C=0.226	-0.257311	3.15527e-06
rs6753142	rs355872	chr2:165632206	0.265267	0.797878	AC013463.2	ENSG00000236283.4	Thyroid	T=0.774	C=0.226	0.23682	9.90641e-05
rs6753142	rs355872	chr2:165632206	0.265267	0.797878	COBLL1	ENSG00000082438.15	Thyroid	T=0.774	C=0.226	0.134864	0.000287767
rs6753142	rs355872	chr2:165632206	0.265267	0.797878	SLC38A11	ENSG00000169507.9	Thyroid	T=0.774	C=0.226	0.261386	1.62337e-05
rs6753142	rs355872	chr2:165632206	0.265267	0.797878	SLC38A11	ENSG00000169507.9	Breast - Mammary Tissue	T=0.774	C=0.226	0.264137	4.86528e-05
rs6753142	rs355872	chr2:165632206	0.265267	0.797878	SLC38A11	ENSG00000169507.9	Muscle - Skeletal	T=0.774	C=0.226	0.348831	3.70804e-09
rs6753142	rs355872	chr2:165632206	0.265267	0.797878	GRB14	ENSG00000115290.9	Esophagus - Muscularis	T=0.774	C=0.226	-0.253513	3.20148e-08
rs6753142	rs355872	chr2:165632206	0.265267	0.797878	SLC38A11	ENSG00000169507.9	Esophagus - Muscularis	T=0.774	C=0.226	0.229906	7.63977e-05
rs6753142	rs355872	chr2:165632206	0.265267	0.797878	AC013463.2	ENSG00000236283.4	Adipose - Subcutaneous	T=0.774	C=0.226	0.173724	0.000117349
rs6753142	rs355872	chr2:165632206	0.265267	0.797878	SLC38A11	ENSG00000169507.9	Nerve - Tibial	T=0.774	C=0.226	0.195375	0.000246319
rs6753142	rs355873	chr2:165632464	0.265267	0.797878	SNORA70F	ENSG00000206869.1	Lung	T=0.774	C=0.226	-0.257311	3.15527e-06
rs6753142	rs355873	chr2:165632464	0.265267	0.797878	COBLL1	ENSG00000082438.15	Thyroid	T=0.774	C=0.226	0.134864	0.000287767
rs6753142	rs355873	chr2:165632464	0.265267	0.797878	SLC38A11	ENSG00000169507.9	Thyroid	T=0.774	C=0.226	0.261386	1.62337e-05
rs6753142	rs355873	chr2:165632464	0.265267	0.797878	AC013463.2	ENSG00000236283.4	Thyroid	T=0.774	C=0.226	0.23682	9.90641e-05
rs6753142	rs355873	chr2:165632464	0.265267	0.797878	SLC38A11	ENSG00000169507.9	Breast - Mammary Tissue	T=0.774	C=0.226	0.264137	4.86528e-05
rs6753142	rs355873	chr2:165632464	0.265267	0.797878	SLC38A11	ENSG00000169507.9	Muscle - Skeletal	T=0.774	C=0.226	0.348831	3.70804e-09
rs6753142	rs355873	chr2:165632464	0.265267	0.797878	SLC38A11	ENSG00000169507.9	Esophagus - Muscularis	T=0.774	C=0.226	0.229906	7.63977e-05
rs6753142	rs355873	chr2:165632464	0.265267	0.797878	GRB14	ENSG00000115290.9	Esophagus - Muscularis	T=0.774	C=0.226	-0.253513	3.20148e-08
rs6753142	rs355873	chr2:165632464	0.265267	0.797878	AC013463.2	ENSG00000236283.4	Adipose - Subcutaneous	T=0.774	C=0.226	0.173724	0.000117349
rs6753142	rs355873	chr2:165632464	0.265267	0.797878	SLC38A11	ENSG00000169507.9	Nerve - Tibial	T=0.774	C=0.226	0.195375	0.000246319
rs6753142	rs355874	chr2:165632668	0.265267	0.797878	SNORA70F	ENSG00000206869.1	Lung	G=0.774	A=0.226	-0.257311	3.15527e-06
rs6753142	rs355874	chr2:165632668	0.265267	0.797878	COBLL1	ENSG00000082438.15	Thyroid	G=0.774	A=0.226	0.134864	0.000287767
rs6753142	rs355874	chr2:165632668	0.265267	0.797878	AC013463.2	ENSG00000236283.4	Thyroid	G=0.774	A=0.226	0.23682	9.90641e-05
rs6753142	rs355874	chr2:165632668	0.265267	0.797878	SLC38A11	ENSG00000169507.9	Thyroid	G=0.774	A=0.226	0.261386	1.62337e-05
rs6753142	rs355874	chr2:165632668	0.265267	0.797878	SLC38A11	ENSG00000169507.9	Breast - Mammary Tissue	G=0.774	A=0.226	0.264137	4.86528e-05
rs6753142	rs355874	chr2:165632668	0.265267	0.797878	SLC38A11	ENSG00000169507.9	Muscle - Skeletal	G=0.774	A=0.226	0.348831	3.70804e-09
rs6753142	rs355874	chr2:165632668	0.265267	0.797878	SLC38A11	ENSG00000169507.9	Esophagus - Muscularis	G=0.774	A=0.226	0.229906	7.63977e-05
rs6753142	rs355874	chr2:165632668	0.265267	0.797878	GRB14	ENSG00000115290.9	Esophagus - Muscularis	G=0.774	A=0.226	-0.253513	3.20148e-08
rs6753142	rs355874	chr2:165632668	0.265267	0.797878	AC013463.2	ENSG00000236283.4	Adipose - Subcutaneous	G=0.774	A=0.226	0.173724	0.000117349
rs6753142	rs355874	chr2:165632668	0.265267	0.797878	SLC38A11	ENSG00000169507.9	Nerve - Tibial	G=0.774	A=0.226	0.195375	0.000246319
rs6753142	rs355875	chr2:165632755	0.265267	0.797878	SNORA70F	ENSG00000206869.1	Lung	G=0.774	A=0.226	-0.257311	3.15527e-06
rs6753142	rs355875	chr2:165632755	0.265267	0.797878	AC013463.2	ENSG00000236283.4	Thyroid	G=0.774	A=0.226	0.23682	9.90641e-05
rs6753142	rs355875	chr2:165632755	0.265267	0.797878	COBLL1	ENSG00000082438.15	Thyroid	G=0.774	A=0.226	0.134864	0.000287767
rs6753142	rs355875	chr2:165632755	0.265267	0.797878	SLC38A11	ENSG00000169507.9	Thyroid	G=0.774	A=0.226	0.261386	1.62337e-05
rs6753142	rs355875	chr2:165632755	0.265267	0.797878	SLC38A11	ENSG00000169507.9	Breast - Mammary Tissue	G=0.774	A=0.226	0.264137	4.86528e-05
rs6753142	rs355875	chr2:165632755	0.265267	0.797878	SLC38A11	ENSG00000169507.9	Muscle - Skeletal	G=0.774	A=0.226	0.348831	3.70804e-09
rs6753142	rs355875	chr2:165632755	0.265267	0.797878	SLC38A11	ENSG00000169507.9	Esophagus - Muscularis	G=0.774	A=0.226	0.229906	7.63977e-05
rs6753142	rs355875	chr2:165632755	0.265267	0.797878	GRB14	ENSG00000115290.9	Esophagus - Muscularis	G=0.774	A=0.226	-0.253513	3.20148e-08
rs6753142	rs355875	chr2:165632755	0.265267	0.797878	AC013463.2	ENSG00000236283.4	Adipose - Subcutaneous	G=0.774	A=0.226	0.173724	0.000117349
rs6753142	rs355875	chr2:165632755	0.265267	0.797878	SLC38A11	ENSG00000169507.9	Nerve - Tibial	G=0.774	A=0.226	0.195375	0.000246319
rs6753142	rs355876	chr2:165632858	0.262404	0.791311	SNORA70F	ENSG00000206869.1	Lung	T=0.773	G=0.227	-0.257311	3.15527e-06
rs6753142	rs355876	chr2:165632858	0.262404	0.791311	AC013463.2	ENSG00000236283.4	Thyroid	T=0.773	G=0.227	0.244175	6.5601e-05
rs6753142	rs355876	chr2:165632858	0.262404	0.791311	COBLL1	ENSG00000082438.15	Thyroid	T=0.773	G=0.227	0.13992	0.000182957
rs6753142	rs355876	chr2:165632858	0.262404	0.791311	SLC38A11	ENSG00000169507.9	Thyroid	T=0.773	G=0.227	0.26255	1.67097e-05
rs6753142	rs355876	chr2:165632858	0.262404	0.791311	SLC38A11	ENSG00000169507.9	Breast - Mammary Tissue	T=0.773	G=0.227	0.264137	4.86528e-05
rs6753142	rs355876	chr2:165632858	0.262404	0.791311	SLC38A11	ENSG00000169507.9	Muscle - Skeletal	T=0.773	G=0.227	0.350666	3.65906e-09
rs6753142	rs355876	chr2:165632858	0.262404	0.791311	GRB14	ENSG00000115290.9	Esophagus - Muscularis	T=0.773	G=0.227	-0.256799	2.821e-08
rs6753142	rs355876	chr2:165632858	0.262404	0.791311	SLC38A11	ENSG00000169507.9	Esophagus - Muscularis	T=0.773	G=0.227	0.233888	6.65213e-05
rs6753142	rs355876	chr2:165632858	0.262404	0.791311	AC013463.2	ENSG00000236283.4	Adipose - Subcutaneous	T=0.773	G=0.227	0.173724	0.000117349
rs6753142	rs355876	chr2:165632858	0.262404	0.791311	SLC38A11	ENSG00000169507.9	Nerve - Tibial	T=0.773	G=0.227	0.195375	0.000246319
rs6753142	rs355877	chr2:165632910	0.262404	0.791311	SNORA70F	ENSG00000206869.1	Lung	G=0.773	A=0.227	-0.257311	3.15527e-06
rs6753142	rs355877	chr2:165632910	0.262404	0.791311	AC013463.2	ENSG00000236283.4	Thyroid	G=0.773	A=0.227	0.237446	9.35085e-05
rs6753142	rs355877	chr2:165632910	0.262404	0.791311	COBLL1	ENSG00000082438.15	Thyroid	G=0.773	A=0.227	0.13518	0.000274822
rs6753142	rs355877	chr2:165632910	0.262404	0.791311	SLC38A11	ENSG00000169507.9	Thyroid	G=0.773	A=0.227	0.263073	1.40217e-05
rs6753142	rs355877	chr2:165632910	0.262404	0.791311	SLC38A11	ENSG00000169507.9	Breast - Mammary Tissue	G=0.773	A=0.227	0.268542	3.53189e-05
rs6753142	rs355877	chr2:165632910	0.262404	0.791311	SLC38A11	ENSG00000169507.9	Muscle - Skeletal	G=0.773	A=0.227	0.351965	2.66311e-09
rs6753142	rs355877	chr2:165632910	0.262404	0.791311	GRB14	ENSG00000115290.9	Esophagus - Muscularis	G=0.773	A=0.227	-0.253182	3.27732e-08
rs6753142	rs355877	chr2:165632910	0.262404	0.791311	SLC38A11	ENSG00000169507.9	Esophagus - Muscularis	G=0.773	A=0.227	0.235462	5.00373e-05
rs6753142	rs355877	chr2:165632910	0.262404	0.791311	AC013463.2	ENSG00000236283.4	Adipose - Subcutaneous	G=0.773	A=0.227	0.17183	0.000137732
rs6753142	rs355877	chr2:165632910	0.262404	0.791311	SLC38A11	ENSG00000169507.9	Nerve - Tibial	G=0.773	A=0.227	0.20333	0.000134881
rs6753142	rs355878	chr2:165633029	0.259571	0.784802	SNORA70F	ENSG00000206869.1	Lung	T=0.772	C=0.228	-0.260311	2.35616e-06
rs6753142	rs355878	chr2:165633029	0.259571	0.784802	AC013463.2	ENSG00000236283.4	Thyroid	T=0.772	C=0.228	0.244397	5.26944e-05
rs6753142	rs355878	chr2:165633029	0.259571	0.784802	SLC38A11	ENSG00000169507.9	Thyroid	T=0.772	C=0.228	0.262333	1.34302e-05
rs6753142	rs355878	chr2:165633029	0.259571	0.784802	SLC38A11	ENSG00000169507.9	Breast - Mammary Tissue	T=0.772	C=0.228	0.268073	3.06369e-05
rs6753142	rs355878	chr2:165633029	0.259571	0.784802	SLC38A11	ENSG00000169507.9	Muscle - Skeletal	T=0.772	C=0.228	0.342151	5.2526e-09
rs6753142	rs355878	chr2:165633029	0.259571	0.784802	SLC38A11	ENSG00000169507.9	Esophagus - Muscularis	T=0.772	C=0.228	0.220547	0.000150941
rs6753142	rs355878	chr2:165633029	0.259571	0.784802	GRB14	ENSG00000115290.9	Esophagus - Muscularis	T=0.772	C=0.228	-0.242943	1.23494e-07
rs6753142	rs355878	chr2:165633029	0.259571	0.784802	AC013463.2	ENSG00000236283.4	Adipose - Subcutaneous	T=0.772	C=0.228	0.180087	5.991e-05
rs6753142	rs355878	chr2:165633029	0.259571	0.784802	SLC38A11	ENSG00000169507.9	Nerve - Tibial	T=0.772	C=0.228	0.191708	0.00027495
rs6753142	rs355879	chr2:165633427	0.259571	0.784802	SNORA70F	ENSG00000206869.1	Lung	T=0.772	C=0.228	-0.261801	1.48826e-06
rs6753142	rs355879	chr2:165633427	0.259571	0.784802	GRB14	ENSG00000115290.9	Thyroid	T=0.772	C=0.228	0.125446	0.000228679
rs6753142	rs355879	chr2:165633427	0.259571	0.784802	AC013463.2	ENSG00000236283.4	Thyroid	T=0.772	C=0.228	0.235009	8.88449e-05
rs6753142	rs355879	chr2:165633427	0.259571	0.784802	SLC38A11	ENSG00000169507.9	Thyroid	T=0.772	C=0.228	0.261442	1.21129e-05
rs6753142	rs355879	chr2:165633427	0.259571	0.784802	SLC38A11	ENSG00000169507.9	Breast - Mammary Tissue	T=0.772	C=0.228	0.263847	3.59171e-05
rs6753142	rs355879	chr2:165633427	0.259571	0.784802	SLC38A11	ENSG00000169507.9	Muscle - Skeletal	T=0.772	C=0.228	0.33887	5.91244e-09
rs6753142	rs355879	chr2:165633427	0.259571	0.784802	GRB14	ENSG00000115290.9	Esophagus - Muscularis	T=0.772	C=0.228	-0.247678	5.04703e-08
rs6753142	rs355879	chr2:165633427	0.259571	0.784802	SLC38A11	ENSG00000169507.9	Esophagus - Muscularis	T=0.772	C=0.228	0.219011	0.000144757
rs6753142	rs355879	chr2:165633427	0.259571	0.784802	AC013463.2	ENSG00000236283.4	Adipose - Subcutaneous	T=0.772	C=0.228	0.16914	0.000149607
rs6753142	rs355879	chr2:165633427	0.259571	0.784802	SLC38A11	ENSG00000169507.9	Nerve - Tibial	T=0.772	C=0.228	0.194472	0.000248193
rs6753142	rs355880	chr2:165633491	0.255405	0.782906	GRB14	ENSG00000115290.9	Cells - Cultured fibroblasts	C=0.774	T=0.226	-0.196686	3.07521e-05
rs6753142	rs355880	chr2:165633491	0.255405	0.782906	SNORA70F	ENSG00000206869.1	Lung	C=0.774	T=0.226	-0.270041	8.7553e-07
rs6753142	rs355880	chr2:165633491	0.255405	0.782906	SLC38A11	ENSG00000169507.9	Thyroid	C=0.774	T=0.226	0.290134	1.83478e-06
rs6753142	rs355880	chr2:165633491	0.255405	0.782906	AC013463.2	ENSG00000236283.4	Thyroid	C=0.774	T=0.226	0.22092	0.000307148
rs6753142	rs355880	chr2:165633491	0.255405	0.782906	SLC38A11	ENSG00000169507.9	Breast - Mammary Tissue	C=0.774	T=0.226	0.260575	6.32091e-05
rs6753142	rs355880	chr2:165633491	0.255405	0.782906	SLC38A11	ENSG00000169507.9	Muscle - Skeletal	C=0.774	T=0.226	0.347826	2.91085e-09
rs6753142	rs355880	chr2:165633491	0.255405	0.782906	GRB14	ENSG00000115290.9	Esophagus - Muscularis	C=0.774	T=0.226	-0.277877	1.47619e-09
rs6753142	rs355880	chr2:165633491	0.255405	0.782906	SLC38A11	ENSG00000169507.9	Esophagus - Muscularis	C=0.774	T=0.226	0.236156	5.3504e-05
rs6753142	rs355880	chr2:165633491	0.255405	0.782906	AC013463.2	ENSG00000236283.4	Adipose - Subcutaneous	C=0.774	T=0.226	0.181331	5.3464e-05
rs6753142	rs355880	chr2:165633491	0.255405	0.782906	SLC38A11	ENSG00000169507.9	Nerve - Tibial	C=0.774	T=0.226	0.202528	0.000151335
rs6753142	rs355881	chr2:165633716	0.257485	0.783858	SNORA70F	ENSG00000206869.1	Lung	C=0.773	G=0.227	-0.261801	1.48826e-06
rs6753142	rs355881	chr2:165633716	0.257485	0.783858	GRB14	ENSG00000115290.9	Thyroid	C=0.773	G=0.227	0.125446	0.000228679
rs6753142	rs355881	chr2:165633716	0.257485	0.783858	SLC38A11	ENSG00000169507.9	Thyroid	C=0.773	G=0.227	0.261442	1.21129e-05
rs6753142	rs355881	chr2:165633716	0.257485	0.783858	AC013463.2	ENSG00000236283.4	Thyroid	C=0.773	G=0.227	0.235009	8.88449e-05
rs6753142	rs355881	chr2:165633716	0.257485	0.783858	SLC38A11	ENSG00000169507.9	Breast - Mammary Tissue	C=0.773	G=0.227	0.263847	3.59171e-05
rs6753142	rs355881	chr2:165633716	0.257485	0.783858	SLC38A11	ENSG00000169507.9	Muscle - Skeletal	C=0.773	G=0.227	0.33887	5.91244e-09
rs6753142	rs355881	chr2:165633716	0.257485	0.783858	SLC38A11	ENSG00000169507.9	Esophagus - Muscularis	C=0.773	G=0.227	0.219011	0.000144757
rs6753142	rs355881	chr2:165633716	0.257485	0.783858	GRB14	ENSG00000115290.9	Esophagus - Muscularis	C=0.773	G=0.227	-0.247678	5.04703e-08
rs6753142	rs355881	chr2:165633716	0.257485	0.783858	AC013463.2	ENSG00000236283.4	Adipose - Subcutaneous	C=0.773	G=0.227	0.16914	0.000149607
rs6753142	rs355881	chr2:165633716	0.257485	0.783858	SLC38A11	ENSG00000169507.9	Nerve - Tibial	C=0.773	G=0.227	0.194472	0.000248193
rs6753142	rs355882	chr2:165633761	0.257485	0.783858	SNORA70F	ENSG00000206869.1	Lung	T=0.773	C=0.227	-0.261801	1.48826e-06
rs6753142	rs355882	chr2:165633761	0.257485	0.783858	GRB14	ENSG00000115290.9	Thyroid	T=0.773	C=0.227	0.125446	0.000228679
rs6753142	rs355882	chr2:165633761	0.257485	0.783858	AC013463.2	ENSG00000236283.4	Thyroid	T=0.773	C=0.227	0.235009	8.88449e-05
rs6753142	rs355882	chr2:165633761	0.257485	0.783858	SLC38A11	ENSG00000169507.9	Thyroid	T=0.773	C=0.227	0.261442	1.21129e-05
rs6753142	rs355882	chr2:165633761	0.257485	0.783858	SLC38A11	ENSG00000169507.9	Breast - Mammary Tissue	T=0.773	C=0.227	0.263847	3.59171e-05
rs6753142	rs355882	chr2:165633761	0.257485	0.783858	SLC38A11	ENSG00000169507.9	Muscle - Skeletal	T=0.773	C=0.227	0.33887	5.91244e-09
rs6753142	rs355882	chr2:165633761	0.257485	0.783858	SLC38A11	ENSG00000169507.9	Esophagus - Muscularis	T=0.773	C=0.227	0.219011	0.000144757
rs6753142	rs355882	chr2:165633761	0.257485	0.783858	GRB14	ENSG00000115290.9	Esophagus - Muscularis	T=0.773	C=0.227	-0.247678	5.04703e-08
rs6753142	rs355882	chr2:165633761	0.257485	0.783858	AC013463.2	ENSG00000236283.4	Adipose - Subcutaneous	T=0.773	C=0.227	0.16914	0.000149607
rs6753142	rs355882	chr2:165633761	0.257485	0.783858	SLC38A11	ENSG00000169507.9	Nerve - Tibial	T=0.773	C=0.227	0.194472	0.000248193
rs6753142	rs355883	chr2:165633925	0.254685	0.777381	SNORA70F	ENSG00000206869.1	Lung	A=0.772	T=0.228	-0.270016	9.34823e-07
rs6753142	rs355883	chr2:165633925	0.254685	0.777381	SLC38A11	ENSG00000169507.9	Thyroid	A=0.772	T=0.228	0.263141	1.36805e-05
rs6753142	rs355883	chr2:165633925	0.254685	0.777381	AC013463.2	ENSG00000236283.4	Thyroid	A=0.772	T=0.228	0.242361	6.5274e-05
rs6753142	rs355883	chr2:165633925	0.254685	0.777381	SLC38A11	ENSG00000169507.9	Breast - Mammary Tissue	A=0.772	T=0.228	0.268985	3.50818e-05
rs6753142	rs355883	chr2:165633925	0.254685	0.777381	SLC38A11	ENSG00000169507.9	Muscle - Skeletal	A=0.772	T=0.228	0.352423	2.15127e-09
rs6753142	rs355883	chr2:165633925	0.254685	0.777381	GRB14	ENSG00000115290.9	Esophagus - Muscularis	A=0.772	T=0.228	-0.241829	1.51779e-07
rs6753142	rs355883	chr2:165633925	0.254685	0.777381	SLC38A11	ENSG00000169507.9	Esophagus - Muscularis	A=0.772	T=0.228	0.22261	0.000135351
rs6753142	rs355883	chr2:165633925	0.254685	0.777381	AC013463.2	ENSG00000236283.4	Adipose - Subcutaneous	A=0.772	T=0.228	0.170377	0.000162493
rs6753142	rs355883	chr2:165633925	0.254685	0.777381	SLC38A11	ENSG00000169507.9	Nerve - Tibial	A=0.772	T=0.228	0.193504	0.000260657
rs6753142	rs355884	chr2:165633933	0.257485	0.783858	SNORA70F	ENSG00000206869.1	Lung	C=0.773	A=0.227	-0.270016	9.34823e-07
rs6753142	rs355884	chr2:165633933	0.257485	0.783858	SLC38A11	ENSG00000169507.9	Thyroid	C=0.773	A=0.227	0.262293	1.41541e-05
rs6753142	rs355884	chr2:165633933	0.257485	0.783858	AC013463.2	ENSG00000236283.4	Thyroid	C=0.773	A=0.227	0.248147	4.19947e-05
rs6753142	rs355884	chr2:165633933	0.257485	0.783858	SLC38A11	ENSG00000169507.9	Breast - Mammary Tissue	C=0.773	A=0.227	0.271364	2.89377e-05
rs6753142	rs355884	chr2:165633933	0.257485	0.783858	SLC38A11	ENSG00000169507.9	Muscle - Skeletal	C=0.773	A=0.227	0.355829	1.47376e-09
rs6753142	rs355884	chr2:165633933	0.257485	0.783858	GRB14	ENSG00000115290.9	Esophagus - Muscularis	C=0.773	A=0.227	-0.239275	2.09612e-07
rs6753142	rs355884	chr2:165633933	0.257485	0.783858	SLC38A11	ENSG00000169507.9	Esophagus - Muscularis	C=0.773	A=0.227	0.227804	9.40234e-05
rs6753142	rs355884	chr2:165633933	0.257485	0.783858	AC013463.2	ENSG00000236283.4	Adipose - Subcutaneous	C=0.773	A=0.227	0.170377	0.000162493
rs6753142	rs355884	chr2:165633933	0.257485	0.783858	SLC38A11	ENSG00000169507.9	Nerve - Tibial	C=0.773	A=0.227	0.19466	0.000242082
rs6753142	rs355885	chr2:165633939	0.257485	0.783858	SNORA70F	ENSG00000206869.1	Lung	G=0.773	A=0.227	-0.270016	9.34823e-07
rs6753142	rs355885	chr2:165633939	0.257485	0.783858	SLC38A11	ENSG00000169507.9	Thyroid	G=0.773	A=0.227	0.262293	1.41541e-05
rs6753142	rs355885	chr2:165633939	0.257485	0.783858	AC013463.2	ENSG00000236283.4	Thyroid	G=0.773	A=0.227	0.248147	4.19947e-05
rs6753142	rs355885	chr2:165633939	0.257485	0.783858	SLC38A11	ENSG00000169507.9	Breast - Mammary Tissue	G=0.773	A=0.227	0.271364	2.89377e-05
rs6753142	rs355885	chr2:165633939	0.257485	0.783858	SLC38A11	ENSG00000169507.9	Muscle - Skeletal	G=0.773	A=0.227	0.355829	1.47376e-09
rs6753142	rs355885	chr2:165633939	0.257485	0.783858	GRB14	ENSG00000115290.9	Esophagus - Muscularis	G=0.773	A=0.227	-0.239275	2.09612e-07
rs6753142	rs355885	chr2:165633939	0.257485	0.783858	SLC38A11	ENSG00000169507.9	Esophagus - Muscularis	G=0.773	A=0.227	0.227804	9.40234e-05
rs6753142	rs355885	chr2:165633939	0.257485	0.783858	AC013463.2	ENSG00000236283.4	Adipose - Subcutaneous	G=0.773	A=0.227	0.170377	0.000162493
rs6753142	rs355885	chr2:165633939	0.257485	0.783858	SLC38A11	ENSG00000169507.9	Nerve - Tibial	G=0.773	A=0.227	0.19466	0.000242082
rs6753142	rs355886	chr2:165634156	0.257485	0.783858	SNORA70F	ENSG00000206869.1	Lung	G=0.773	A=0.227	-0.273024	9.74416e-07
rs6753142	rs355886	chr2:165634156	0.257485	0.783858	SLC38A11	ENSG00000169507.9	Thyroid	G=0.773	A=0.227	0.256385	2.49464e-05
rs6753142	rs355886	chr2:165634156	0.257485	0.783858	AC013463.2	ENSG00000236283.4	Thyroid	G=0.773	A=0.227	0.243802	6.38411e-05
rs6753142	rs355886	chr2:165634156	0.257485	0.783858	SLC38A11	ENSG00000169507.9	Breast - Mammary Tissue	G=0.773	A=0.227	0.270315	3.40696e-05
rs6753142	rs355886	chr2:165634156	0.257485	0.783858	SLC38A11	ENSG00000169507.9	Muscle - Skeletal	G=0.773	A=0.227	0.335832	1.64443e-08
rs6753142	rs355886	chr2:165634156	0.257485	0.783858	GRB14	ENSG00000115290.9	Esophagus - Muscularis	G=0.773	A=0.227	-0.251585	4.4963e-08
rs6753142	rs355886	chr2:165634156	0.257485	0.783858	AC013463.2	ENSG00000236283.4	Adipose - Subcutaneous	G=0.773	A=0.227	0.167249	0.000236912
rs6753142	rs355887	chr2:165634262	0.255405	0.782906	SNORA70F	ENSG00000206869.1	Lung	T=0.774	C=0.226	-0.263353	1.38304e-06
rs6753142	rs355887	chr2:165634262	0.255405	0.782906	GRB14	ENSG00000115290.9	Thyroid	T=0.774	C=0.226	0.122621	0.000342391
rs6753142	rs355887	chr2:165634262	0.255405	0.782906	AC013463.2	ENSG00000236283.4	Thyroid	T=0.774	C=0.226	0.24013	6.78699e-05
rs6753142	rs355887	chr2:165634262	0.255405	0.782906	SLC38A11	ENSG00000169507.9	Thyroid	T=0.774	C=0.226	0.261614	1.3368e-05
rs6753142	rs355887	chr2:165634262	0.255405	0.782906	SLC38A11	ENSG00000169507.9	Breast - Mammary Tissue	T=0.774	C=0.226	0.26447	3.40869e-05
rs6753142	rs355887	chr2:165634262	0.255405	0.782906	SLC38A11	ENSG00000169507.9	Muscle - Skeletal	T=0.774	C=0.226	0.348975	2.19976e-09
rs6753142	rs355887	chr2:165634262	0.255405	0.782906	GRB14	ENSG00000115290.9	Esophagus - Muscularis	T=0.774	C=0.226	-0.246355	5.77701e-08
rs6753142	rs355887	chr2:165634262	0.255405	0.782906	SLC38A11	ENSG00000169507.9	Esophagus - Muscularis	T=0.774	C=0.226	0.237801	3.51305e-05
rs6753142	rs355887	chr2:165634262	0.255405	0.782906	AC013463.2	ENSG00000236283.4	Adipose - Subcutaneous	T=0.774	C=0.226	0.169674	0.000149686
rs6753142	rs355887	chr2:165634262	0.255405	0.782906	SLC38A11	ENSG00000169507.9	Nerve - Tibial	T=0.774	C=0.226	0.198045	0.000199314
rs6753142	rs441640	chr2:165634360	0.255405	0.782906	SNORA70F	ENSG00000206869.1	Lung	C=0.774	T=0.226	-0.263322	1.54831e-06
rs6753142	rs441640	chr2:165634360	0.255405	0.782906	AC013463.2	ENSG00000236283.4	Thyroid	C=0.774	T=0.226	0.236867	8.32251e-05
rs6753142	rs441640	chr2:165634360	0.255405	0.782906	SLC38A11	ENSG00000169507.9	Thyroid	C=0.774	T=0.226	0.265557	9.51213e-06
rs6753142	rs441640	chr2:165634360	0.255405	0.782906	SLC38A11	ENSG00000169507.9	Breast - Mammary Tissue	C=0.774	T=0.226	0.269565	2.59541e-05
rs6753142	rs441640	chr2:165634360	0.255405	0.782906	SLC38A11	ENSG00000169507.9	Muscle - Skeletal	C=0.774	T=0.226	0.35359	1.29906e-09
rs6753142	rs441640	chr2:165634360	0.255405	0.782906	GRB14	ENSG00000115290.9	Esophagus - Muscularis	C=0.774	T=0.226	-0.248762	5.11324e-08
rs6753142	rs441640	chr2:165634360	0.255405	0.782906	SLC38A11	ENSG00000169507.9	Esophagus - Muscularis	C=0.774	T=0.226	0.238995	3.56886e-05
rs6753142	rs441640	chr2:165634360	0.255405	0.782906	AC013463.2	ENSG00000236283.4	Adipose - Subcutaneous	C=0.774	T=0.226	0.168622	0.000163636
rs6753142	rs441640	chr2:165634360	0.255405	0.782906	SLC38A11	ENSG00000169507.9	Nerve - Tibial	C=0.774	T=0.226	0.199768	0.000191877
rs6753142	rs429376	chr2:165634361	0.255405	0.782906	SNORA70F	ENSG00000206869.1	Lung	A=0.774	G=0.226	-0.263322	1.54831e-06
rs6753142	rs429376	chr2:165634361	0.255405	0.782906	AC013463.2	ENSG00000236283.4	Thyroid	A=0.774	G=0.226	0.234915	9.28189e-05
rs6753142	rs429376	chr2:165634361	0.255405	0.782906	GRB14	ENSG00000115290.9	Thyroid	A=0.774	G=0.226	0.122114	0.000346667
rs6753142	rs429376	chr2:165634361	0.255405	0.782906	SLC38A11	ENSG00000169507.9	Thyroid	A=0.774	G=0.226	0.262663	1.1532e-05
rs6753142	rs429376	chr2:165634361	0.255405	0.782906	SLC38A11	ENSG00000169507.9	Breast - Mammary Tissue	A=0.774	G=0.226	0.257138	5.99501e-05
rs6753142	rs429376	chr2:165634361	0.255405	0.782906	SLC38A11	ENSG00000169507.9	Muscle - Skeletal	A=0.774	G=0.226	0.352818	1.43426e-09
rs6753142	rs429376	chr2:165634361	0.255405	0.782906	GRB14	ENSG00000115290.9	Esophagus - Muscularis	A=0.774	G=0.226	-0.248762	5.11324e-08
rs6753142	rs429376	chr2:165634361	0.255405	0.782906	SLC38A11	ENSG00000169507.9	Esophagus - Muscularis	A=0.774	G=0.226	0.238995	3.56886e-05
rs6753142	rs429376	chr2:165634361	0.255405	0.782906	AC013463.2	ENSG00000236283.4	Adipose - Subcutaneous	A=0.774	G=0.226	0.171748	0.000127889
rs6753142	rs429376	chr2:165634361	0.255405	0.782906	SLC38A11	ENSG00000169507.9	Nerve - Tibial	A=0.774	G=0.226	0.198841	0.000194588
rs6753142	rs355888	chr2:165634551	0.255405	0.782906	GRB14	ENSG00000115290.9	Cells - Cultured fibroblasts	A=0.774	G=0.226	-0.180985	9.40955e-05
rs6753142	rs355888	chr2:165634551	0.255405	0.782906	SNORA70F	ENSG00000206869.1	Lung	A=0.774	G=0.226	-0.256446	2.67545e-06
rs6753142	rs355888	chr2:165634551	0.255405	0.782906	SLC38A11	ENSG00000169507.9	Thyroid	A=0.774	G=0.226	0.262663	1.1532e-05
rs6753142	rs355888	chr2:165634551	0.255405	0.782906	GRB14	ENSG00000115290.9	Thyroid	A=0.774	G=0.226	0.122114	0.000346667
rs6753142	rs355888	chr2:165634551	0.255405	0.782906	AC013463.2	ENSG00000236283.4	Thyroid	A=0.774	G=0.226	0.234915	9.28189e-05
rs6753142	rs355888	chr2:165634551	0.255405	0.782906	SLC38A11	ENSG00000169507.9	Breast - Mammary Tissue	A=0.774	G=0.226	0.25099	8.19489e-05
rs6753142	rs355888	chr2:165634551	0.255405	0.782906	SLC38A11	ENSG00000169507.9	Muscle - Skeletal	A=0.774	G=0.226	0.34067	4.60021e-09
rs6753142	rs355888	chr2:165634551	0.255405	0.782906	GRB14	ENSG00000115290.9	Esophagus - Muscularis	A=0.774	G=0.226	-0.248762	5.11324e-08
rs6753142	rs355888	chr2:165634551	0.255405	0.782906	SLC38A11	ENSG00000169507.9	Esophagus - Muscularis	A=0.774	G=0.226	0.238995	3.56886e-05
rs6753142	rs355888	chr2:165634551	0.255405	0.782906	AC013463.2	ENSG00000236283.4	Adipose - Subcutaneous	A=0.774	G=0.226	0.171414	0.000125974
rs6753142	rs355889	chr2:165634651	0.255405	0.782906	GRB14	ENSG00000115290.9	Cells - Cultured fibroblasts	C=0.774	T=0.226	-0.185647	6.05029e-05
rs6753142	rs355889	chr2:165634651	0.255405	0.782906	SNORA70F	ENSG00000206869.1	Lung	C=0.774	T=0.226	-0.259491	1.77597e-06
rs6753142	rs355889	chr2:165634651	0.255405	0.782906	AC013463.2	ENSG00000236283.4	Thyroid	C=0.774	T=0.226	0.236867	8.32251e-05
rs6753142	rs355889	chr2:165634651	0.255405	0.782906	SLC38A11	ENSG00000169507.9	Thyroid	C=0.774	T=0.226	0.265557	9.51213e-06
rs6753142	rs355889	chr2:165634651	0.255405	0.782906	SLC38A11	ENSG00000169507.9	Breast - Mammary Tissue	C=0.774	T=0.226	0.262146	3.76445e-05
rs6753142	rs355889	chr2:165634651	0.255405	0.782906	SLC38A11	ENSG00000169507.9	Muscle - Skeletal	C=0.774	T=0.226	0.336626	6.35374e-09
rs6753142	rs355889	chr2:165634651	0.255405	0.782906	GRB14	ENSG00000115290.9	Esophagus - Muscularis	C=0.774	T=0.226	-0.25517	1.86427e-08
rs6753142	rs355889	chr2:165634651	0.255405	0.782906	SLC38A11	ENSG00000169507.9	Esophagus - Muscularis	C=0.774	T=0.226	0.232431	5.35527e-05
rs6753142	rs355890	chr2:165634976	0.252611	0.776405	GRB14	ENSG00000115290.9	Cells - Cultured fibroblasts	T=0.773	G=0.227	-0.180985	9.40955e-05
rs6753142	rs355890	chr2:165634976	0.252611	0.776405	SNORA70F	ENSG00000206869.1	Lung	T=0.773	G=0.227	-0.256474	2.37347e-06
rs6753142	rs355890	chr2:165634976	0.252611	0.776405	SLC38A11	ENSG00000169507.9	Thyroid	T=0.773	G=0.227	0.265557	9.51213e-06
rs6753142	rs355890	chr2:165634976	0.252611	0.776405	AC013463.2	ENSG00000236283.4	Thyroid	T=0.773	G=0.227	0.236867	8.32251e-05
rs6753142	rs355890	chr2:165634976	0.252611	0.776405	SLC38A11	ENSG00000169507.9	Breast - Mammary Tissue	T=0.773	G=0.227	0.262146	3.76445e-05
rs6753142	rs355890	chr2:165634976	0.252611	0.776405	SLC38A11	ENSG00000169507.9	Muscle - Skeletal	T=0.773	G=0.227	0.337921	5.5489e-09
rs6753142	rs355890	chr2:165634976	0.252611	0.776405	SLC38A11	ENSG00000169507.9	Esophagus - Muscularis	T=0.773	G=0.227	0.235979	4.14364e-05
rs6753142	rs355890	chr2:165634976	0.252611	0.776405	GRB14	ENSG00000115290.9	Esophagus - Muscularis	T=0.773	G=0.227	-0.251311	3.17952e-08
rs6753142	rs355890	chr2:165634976	0.252611	0.776405	AC013463.2	ENSG00000236283.4	Adipose - Subcutaneous	T=0.773	G=0.227	0.168146	0.000162294
rs6753142	rs355891	chr2:165634983	0.252611	0.776405	GRB14	ENSG00000115290.9	Cells - Cultured fibroblasts	T=0.773	C=0.227	-0.180985	9.40955e-05
rs6753142	rs355891	chr2:165634983	0.252611	0.776405	SNORA70F	ENSG00000206869.1	Lung	T=0.773	C=0.227	-0.256474	2.37347e-06
rs6753142	rs355891	chr2:165634983	0.252611	0.776405	SLC38A11	ENSG00000169507.9	Thyroid	T=0.773	C=0.227	0.265557	9.51213e-06
rs6753142	rs355891	chr2:165634983	0.252611	0.776405	AC013463.2	ENSG00000236283.4	Thyroid	T=0.773	C=0.227	0.236867	8.32251e-05
rs6753142	rs355891	chr2:165634983	0.252611	0.776405	SLC38A11	ENSG00000169507.9	Breast - Mammary Tissue	T=0.773	C=0.227	0.262146	3.76445e-05
rs6753142	rs355891	chr2:165634983	0.252611	0.776405	SLC38A11	ENSG00000169507.9	Muscle - Skeletal	T=0.773	C=0.227	0.337921	5.5489e-09
rs6753142	rs355891	chr2:165634983	0.252611	0.776405	SLC38A11	ENSG00000169507.9	Esophagus - Muscularis	T=0.773	C=0.227	0.235979	4.14364e-05
rs6753142	rs355891	chr2:165634983	0.252611	0.776405	GRB14	ENSG00000115290.9	Esophagus - Muscularis	T=0.773	C=0.227	-0.251311	3.17952e-08
rs6753142	rs355891	chr2:165634983	0.252611	0.776405	AC013463.2	ENSG00000236283.4	Adipose - Subcutaneous	T=0.773	C=0.227	0.168146	0.000162294
rs6753142	rs355892	chr2:165635057	0.252611	0.776405	GRB14	ENSG00000115290.9	Cells - Cultured fibroblasts	A=0.773	G=0.227	-0.180985	9.40955e-05
rs6753142	rs355892	chr2:165635057	0.252611	0.776405	SNORA70F	ENSG00000206869.1	Lung	A=0.773	G=0.227	-0.256474	2.37347e-06
rs6753142	rs355892	chr2:165635057	0.252611	0.776405	AC013463.2	ENSG00000236283.4	Thyroid	A=0.773	G=0.227	0.236867	8.32251e-05
rs6753142	rs355892	chr2:165635057	0.252611	0.776405	SLC38A11	ENSG00000169507.9	Thyroid	A=0.773	G=0.227	0.265557	9.51213e-06
rs6753142	rs355892	chr2:165635057	0.252611	0.776405	SLC38A11	ENSG00000169507.9	Breast - Mammary Tissue	A=0.773	G=0.227	0.262146	3.76445e-05
rs6753142	rs355892	chr2:165635057	0.252611	0.776405	SLC38A11	ENSG00000169507.9	Muscle - Skeletal	A=0.773	G=0.227	0.337921	5.5489e-09
rs6753142	rs355892	chr2:165635057	0.252611	0.776405	GRB14	ENSG00000115290.9	Esophagus - Muscularis	A=0.773	G=0.227	-0.251311	3.17952e-08
rs6753142	rs355892	chr2:165635057	0.252611	0.776405	SLC38A11	ENSG00000169507.9	Esophagus - Muscularis	A=0.773	G=0.227	0.235979	4.14364e-05
rs6753142	rs355892	chr2:165635057	0.252611	0.776405	AC013463.2	ENSG00000236283.4	Adipose - Subcutaneous	A=0.773	G=0.227	0.168146	0.000162294
rs6753142	rs355893	chr2:165635147	0.252611	0.776405	GRB14	ENSG00000115290.9	Cells - Cultured fibroblasts	A=0.773	G=0.227	-0.180985	9.40955e-05
rs6753142	rs355893	chr2:165635147	0.252611	0.776405	SNORA70F	ENSG00000206869.1	Lung	A=0.773	G=0.227	-0.256474	2.37347e-06
rs6753142	rs355893	chr2:165635147	0.252611	0.776405	AC013463.2	ENSG00000236283.4	Thyroid	A=0.773	G=0.227	0.236867	8.32251e-05
rs6753142	rs355893	chr2:165635147	0.252611	0.776405	SLC38A11	ENSG00000169507.9	Thyroid	A=0.773	G=0.227	0.265557	9.51213e-06
rs6753142	rs355893	chr2:165635147	0.252611	0.776405	SLC38A11	ENSG00000169507.9	Breast - Mammary Tissue	A=0.773	G=0.227	0.262146	3.76445e-05
rs6753142	rs355893	chr2:165635147	0.252611	0.776405	SLC38A11	ENSG00000169507.9	Muscle - Skeletal	A=0.773	G=0.227	0.337921	5.5489e-09
rs6753142	rs355893	chr2:165635147	0.252611	0.776405	GRB14	ENSG00000115290.9	Esophagus - Muscularis	A=0.773	G=0.227	-0.251311	3.17952e-08
rs6753142	rs355893	chr2:165635147	0.252611	0.776405	SLC38A11	ENSG00000169507.9	Esophagus - Muscularis	A=0.773	G=0.227	0.235979	4.14364e-05
rs6753142	rs355893	chr2:165635147	0.252611	0.776405	AC013463.2	ENSG00000236283.4	Adipose - Subcutaneous	A=0.773	G=0.227	0.168146	0.000162294
rs6753142	rs355894	chr2:165635532	0.126018	0.388078	COBLL1	ENSG00000082438.15	Adipose - Visceral (Omentum)	T=0.545	A=0.455	0.0954597	0.000157443
rs6753142	rs355894	chr2:165635532	0.126018	0.388078	GRB14	ENSG00000115290.9	Esophagus - Muscularis	T=0.545	A=0.455	-0.176815	1.28843e-06
rs6753142	rs355895	chr2:165635869	0.126018	0.388078	COBLL1	ENSG00000082438.15	Adipose - Visceral (Omentum)	C=0.545	T=0.455	0.0954597	0.000157443
rs6753142	rs355895	chr2:165635869	0.126018	0.388078	GRB14	ENSG00000115290.9	Esophagus - Muscularis	C=0.545	T=0.455	-0.176815	1.28843e-06
rs6753142	rs355896	chr2:165635908	0.126018	0.388078	COBLL1	ENSG00000082438.15	Adipose - Visceral (Omentum)	G=0.545	A=0.455	0.0954597	0.000157443
rs6753142	rs355896	chr2:165635908	0.126018	0.388078	GRB14	ENSG00000115290.9	Esophagus - Muscularis	G=0.545	A=0.455	-0.176815	1.28843e-06
rs6753142	rs355897	chr2:165636332	0.107685	0.37188	COBLL1	ENSG00000082438.15	Brain - Cerebellum	T=0.527	C=0.473	0.188584	2.79771e-05
rs6753142	rs355897	chr2:165636332	0.107685	0.37188	COBLL1	ENSG00000082438.15	Adipose - Visceral (Omentum)	T=0.527	C=0.473	0.0997811	7.93515e-05
rs6753142	rs355897	chr2:165636332	0.107685	0.37188	GRB14	ENSG00000115290.9	Esophagus - Muscularis	T=0.527	C=0.473	-0.148223	5.33713e-05
rs6753142	rs355898	chr2:165636619	0.126018	0.388078	COBLL1	ENSG00000082438.15	Adipose - Visceral (Omentum)	C=0.545	T=0.455	0.0965397	0.00012684
rs6753142	rs355898	chr2:165636619	0.126018	0.388078	GRB14	ENSG00000115290.9	Esophagus - Muscularis	C=0.545	T=0.455	-0.176815	1.28843e-06
rs6753142	rs355899	chr2:165637993	0.106998	0.372916	COBLL1	ENSG00000082438.15	Brain - Cerebellum	C=0.524	A=0.476	0.189324	2.34093e-05
rs6753142	rs355899	chr2:165637993	0.106998	0.372916	COBLL1	ENSG00000082438.15	Adipose - Visceral (Omentum)	C=0.524	A=0.476	0.10323	4.52952e-05
rs6753142	rs355899	chr2:165637993	0.106998	0.372916	GRB14	ENSG00000115290.9	Esophagus - Muscularis	C=0.524	A=0.476	-0.153856	3.09946e-05
rs6753142	rs355900	chr2:165638070	0.297719	0.860956	SLC38A11	ENSG00000169507.9	Thyroid	T=0.365	C=0.635	0.209173	5.52428e-05
rs6753142	rs355900	chr2:165638070	0.297719	0.860956	COBLL1	ENSG00000082438.15	Brain - Cerebellum	T=0.365	C=0.635	0.238071	2.21564e-07
rs6753142	rs355900	chr2:165638070	0.297719	0.860956	SLC38A11	ENSG00000169507.9	Muscle - Skeletal	T=0.365	C=0.635	0.26998	2.50686e-08
rs6753142	rs355900	chr2:165638070	0.297719	0.860956	COBLL1	ENSG00000082438.15	Adipose - Visceral (Omentum)	T=0.365	C=0.635	0.121473	4.39561e-06
rs6753142	rs355900	chr2:165638070	0.297719	0.860956	COBLL1	ENSG00000082438.15	Brain - Cortex	T=0.365	C=0.635	0.219883	6.56295e-07
rs6753142	rs355900	chr2:165638070	0.297719	0.860956	SLC38A11	ENSG00000169507.9	Stomach	T=0.365	C=0.635	0.1894	3.97673e-05
rs6753142	rs355901	chr2:165639847	0.297719	0.860956	SLC38A11	ENSG00000169507.9	Thyroid	T=0.365	C=0.635	0.209173	5.52428e-05
rs6753142	rs355901	chr2:165639847	0.297719	0.860956	COBLL1	ENSG00000082438.15	Brain - Cerebellum	T=0.365	C=0.635	0.238071	2.21564e-07
rs6753142	rs355901	chr2:165639847	0.297719	0.860956	SLC38A11	ENSG00000169507.9	Muscle - Skeletal	T=0.365	C=0.635	0.26998	2.50686e-08
rs6753142	rs355901	chr2:165639847	0.297719	0.860956	COBLL1	ENSG00000082438.15	Adipose - Visceral (Omentum)	T=0.365	C=0.635	0.121473	4.39561e-06
rs6753142	rs355901	chr2:165639847	0.297719	0.860956	COBLL1	ENSG00000082438.15	Brain - Cortex	T=0.365	C=0.635	0.219883	6.56295e-07
rs6753142	rs355901	chr2:165639847	0.297719	0.860956	SLC38A11	ENSG00000169507.9	Stomach	T=0.365	C=0.635	0.1894	3.97673e-05
rs6753142	rs355902	chr2:165639917	0.10811	0.374103	COBLL1	ENSG00000082438.15	Brain - Cerebellum	C=0.525	A=0.475	0.189324	2.34093e-05
rs6753142	rs355902	chr2:165639917	0.10811	0.374103	COBLL1	ENSG00000082438.15	Adipose - Visceral (Omentum)	C=0.525	A=0.475	0.10323	4.52952e-05
rs6753142	rs355902	chr2:165639917	0.10811	0.374103	GRB14	ENSG00000115290.9	Esophagus - Muscularis	C=0.525	A=0.475	-0.153856	3.09946e-05
rs6753142	rs355903	chr2:165640392	0.10811	0.374103	COBLL1	ENSG00000082438.15	Brain - Cerebellum	C=0.525	T=0.475	0.189324	2.34093e-05
rs6753142	rs355903	chr2:165640392	0.10811	0.374103	COBLL1	ENSG00000082438.15	Adipose - Visceral (Omentum)	C=0.525	T=0.475	0.10323	4.52952e-05
rs6753142	rs355903	chr2:165640392	0.10811	0.374103	GRB14	ENSG00000115290.9	Esophagus - Muscularis	C=0.525	T=0.475	-0.153856	3.09946e-05
rs6753142	rs355904	chr2:165641340	0.10811	0.374103	COBLL1	ENSG00000082438.15	Brain - Cerebellum	A=0.525	T=0.475	0.188868	2.3705e-05
rs6753142	rs355904	chr2:165641340	0.10811	0.374103	COBLL1	ENSG00000082438.15	Adipose - Visceral (Omentum)	A=0.525	T=0.475	0.10233	5.6124e-05
rs6753142	rs355904	chr2:165641340	0.10811	0.374103	GRB14	ENSG00000115290.9	Esophagus - Muscularis	A=0.525	T=0.475	-0.155295	2.49197e-05
rs6753142	rs355905	chr2:165641400	0.10811	0.374103	COBLL1	ENSG00000082438.15	Brain - Cerebellum	T=0.525	C=0.475	0.189324	2.34093e-05
rs6753142	rs355905	chr2:165641400	0.10811	0.374103	COBLL1	ENSG00000082438.15	Adipose - Visceral (Omentum)	T=0.525	C=0.475	0.10323	4.52952e-05
rs6753142	rs355905	chr2:165641400	0.10811	0.374103	GRB14	ENSG00000115290.9	Esophagus - Muscularis	T=0.525	C=0.475	-0.153856	3.09946e-05
rs6753142	rs355906	chr2:165642448	0.10811	0.374103	COBLL1	ENSG00000082438.15	Brain - Cerebellum	G=0.525	A=0.475	0.189324	2.34093e-05
rs6753142	rs355906	chr2:165642448	0.10811	0.374103	COBLL1	ENSG00000082438.15	Adipose - Visceral (Omentum)	G=0.525	A=0.475	0.10323	4.52952e-05
rs6753142	rs355906	chr2:165642448	0.10811	0.374103	GRB14	ENSG00000115290.9	Esophagus - Muscularis	G=0.525	A=0.475	-0.153856	3.09946e-05
rs6753142	rs66808012	chr2:165642924	0.100057	0.833762	SNORA70F	ENSG00000206869.1	Lung	G=0.909	A=0.091	-0.39625	1.52577e-06
rs6753142	rs66808012	chr2:165642924	0.100057	0.833762	SLC38A11	ENSG00000169507.9	Muscle - Skeletal	G=0.909	A=0.091	0.455859	1.95576e-07
rs6753142	rs66808012	chr2:165642924	0.100057	0.833762	SLC38A11	ENSG00000169507.9	Esophagus - Muscularis	G=0.909	A=0.091	0.363767	2.11345e-05
rs6753142	rs66808012	chr2:165642924	0.100057	0.833762	COBLL1	ENSG00000082438.15	Adipose - Subcutaneous	G=0.909	A=0.091	-0.159686	0.000135835
rs6753142	rs66808012	chr2:165642924	0.100057	0.833762	COBLL1	ENSG00000082438.15	Nerve - Tibial	G=0.909	A=0.091	-0.157347	7.58541e-05
rs6753142	rs355907	chr2:165643647	0.10811	0.374103	COBLL1	ENSG00000082438.15	Brain - Cerebellum	G=0.525	A=0.475	0.189324	2.34093e-05
rs6753142	rs355907	chr2:165643647	0.10811	0.374103	COBLL1	ENSG00000082438.15	Adipose - Visceral (Omentum)	G=0.525	A=0.475	0.10323	4.52952e-05
rs6753142	rs355907	chr2:165643647	0.10811	0.374103	GRB14	ENSG00000115290.9	Esophagus - Muscularis	G=0.525	A=0.475	-0.151511	4.14559e-05
rs6753142	rs355908	chr2:165644043	0.125213	0.389168	COBLL1	ENSG00000082438.15	Brain - Cerebellum	T=0.542	C=0.458	0.17982	0.000123398
rs6753142	rs355908	chr2:165644043	0.125213	0.389168	COBLL1	ENSG00000082438.15	Adipose - Visceral (Omentum)	T=0.542	C=0.458	0.101187	5.91437e-05
rs6753142	rs355908	chr2:165644043	0.125213	0.389168	GRB14	ENSG00000115290.9	Esophagus - Muscularis	T=0.542	C=0.458	-0.190315	2.29124e-07
rs6753142	rs168546	chr2:165644524	0.162175	0.551827	AC013463.2	ENSG00000236283.4	Thyroid	C=0.729	T=0.271	0.229396	7.59472e-05
rs6753142	rs168546	chr2:165644524	0.162175	0.551827	SLC38A11	ENSG00000169507.9	Thyroid	C=0.729	T=0.271	0.220021	0.000145137
rs6753142	rs168546	chr2:165644524	0.162175	0.551827	SLC38A11	ENSG00000169507.9	Muscle - Skeletal	C=0.729	T=0.271	0.319756	1.26076e-08
rs6753142	rs168546	chr2:165644524	0.162175	0.551827	GRB14	ENSG00000115290.9	Esophagus - Muscularis	C=0.729	T=0.271	-0.226063	3.69904e-07
rs6753142	rs355909	chr2:165644545	0.10811	0.374103	COBLL1	ENSG00000082438.15	Brain - Cerebellum	T=0.525	C=0.475	0.191839	1.70914e-05
rs6753142	rs355909	chr2:165644545	0.10811	0.374103	COBLL1	ENSG00000082438.15	Adipose - Visceral (Omentum)	T=0.525	C=0.475	0.101328	6.0529e-05
rs6753142	rs355909	chr2:165644545	0.10811	0.374103	GRB14	ENSG00000115290.9	Esophagus - Muscularis	T=0.525	C=0.475	-0.1621	1.07979e-05
rs6753142	rs355910	chr2:165647332	0.303217	0.615371	AC013463.2	ENSG00000236283.4	Thyroid	C=0.534	T=0.466	0.231246	9.10616e-07
rs6753142	rs355910	chr2:165647332	0.303217	0.615371	COBLL1	ENSG00000082438.15	Thyroid	C=0.534	T=0.466	0.111105	0.000120705
rs6753142	rs355910	chr2:165647332	0.303217	0.615371	SLC38A11	ENSG00000169507.9	Thyroid	C=0.534	T=0.466	0.261123	2.50731e-08
rs6753142	rs355910	chr2:165647332	0.303217	0.615371	SLC38A11	ENSG00000169507.9	Breast - Mammary Tissue	C=0.534	T=0.466	0.234424	2.70379e-06
rs6753142	rs355910	chr2:165647332	0.303217	0.615371	SLC38A11	ENSG00000169507.9	Colon - Sigmoid	C=0.534	T=0.466	0.203555	1.69266e-05
rs6753142	rs355910	chr2:165647332	0.303217	0.615371	SLC38A11	ENSG00000169507.9	Muscle - Skeletal	C=0.534	T=0.466	0.331269	2.96947e-13
rs6753142	rs355910	chr2:165647332	0.303217	0.615371	SLC38A11	ENSG00000169507.9	Esophagus - Muscularis	C=0.534	T=0.466	0.193517	2.64556e-05
rs6753142	rs355910	chr2:165647332	0.303217	0.615371	SLC38A11	ENSG00000169507.9	Adipose - Subcutaneous	C=0.534	T=0.466	0.242057	1.53985e-07
rs6753142	rs355910	chr2:165647332	0.303217	0.615371	AC013463.2	ENSG00000236283.4	Adipose - Subcutaneous	C=0.534	T=0.466	0.144059	6.80027e-05
rs6753142	rs355910	chr2:165647332	0.303217	0.615371	SLC38A11	ENSG00000169507.9	Nerve - Tibial	C=0.534	T=0.466	0.170899	4.16977e-05
rs6753142	rs355910	chr2:165647332	0.303217	0.615371	SLC38A11	ENSG00000169507.9	Artery - Tibial	C=0.534	T=0.466	0.173118	2.01605e-07
rs6753142	rs355911	chr2:165647341	0.162278	0.55479	GRB14	ENSG00000115290.9	Cells - Cultured fibroblasts	G=0.731	A=0.269	-0.155861	0.000256281
rs6753142	rs355911	chr2:165647341	0.162278	0.55479	SNORA70F	ENSG00000206869.1	Lung	G=0.731	A=0.269	-0.202612	8.27357e-05
rs6753142	rs355911	chr2:165647341	0.162278	0.55479	AC013463.2	ENSG00000236283.4	Thyroid	G=0.731	A=0.269	0.199755	0.000341437
rs6753142	rs355911	chr2:165647341	0.162278	0.55479	SLC38A11	ENSG00000169507.9	Thyroid	G=0.731	A=0.269	0.213969	0.000119709
rs6753142	rs355911	chr2:165647341	0.162278	0.55479	SLC38A11	ENSG00000169507.9	Muscle - Skeletal	G=0.731	A=0.269	0.282775	2.13435e-07
rs6753142	rs355911	chr2:165647341	0.162278	0.55479	GRB14	ENSG00000115290.9	Esophagus - Muscularis	G=0.731	A=0.269	-0.240655	1.59471e-08
rs6753142	rs355912	chr2:165653834	0.160399	0.550179	SNORA70F	ENSG00000206869.1	Lung	C=0.73	A=0.27	-0.203675	0.000104239
rs6753142	rs355912	chr2:165653834	0.160399	0.550179	COBLL1	ENSG00000082438.15	Thyroid	C=0.73	A=0.27	0.124457	0.000295607
rs6753142	rs355912	chr2:165653834	0.160399	0.550179	SLC38A11	ENSG00000169507.9	Thyroid	C=0.73	A=0.27	0.210809	0.00017523
rs6753142	rs355912	chr2:165653834	0.160399	0.550179	SLC38A11	ENSG00000169507.9	Breast - Mammary Tissue	C=0.73	A=0.27	0.246665	4.87959e-05
rs6753142	rs355912	chr2:165653834	0.160399	0.550179	SLC38A11	ENSG00000169507.9	Muscle - Skeletal	C=0.73	A=0.27	0.317547	1.02107e-08
rs6753142	rs355912	chr2:165653834	0.160399	0.550179	GRB14	ENSG00000115290.9	Esophagus - Muscularis	C=0.73	A=0.27	-0.235838	6.10475e-08
rs6753142	rs355914	chr2:165656787	0.282698	0.835369	SLC38A11	ENSG00000169507.9	Thyroid	G=0.367	C=0.633	0.223972	9.41127e-06
rs6753142	rs355914	chr2:165656787	0.282698	0.835369	COBLL1	ENSG00000082438.15	Brain - Cerebellum	G=0.367	C=0.633	0.212209	7.26828e-06
rs6753142	rs355914	chr2:165656787	0.282698	0.835369	SLC38A11	ENSG00000169507.9	Muscle - Skeletal	G=0.367	C=0.633	0.295211	4.24722e-10
rs6753142	rs355914	chr2:165656787	0.282698	0.835369	COBLL1	ENSG00000082438.15	Adipose - Visceral (Omentum)	G=0.367	C=0.633	0.102537	8.88485e-05
rs6753142	rs355914	chr2:165656787	0.282698	0.835369	COBLL1	ENSG00000082438.15	Brain - Cortex	G=0.367	C=0.633	0.209638	3.56748e-06
rs6753142	rs355914	chr2:165656787	0.282698	0.835369	SLC38A11	ENSG00000169507.9	Artery - Tibial	G=0.367	C=0.633	0.141146	6.55522e-05
rs6753142	rs355915	chr2:165657185	0.160399	0.550179	SNORA70F	ENSG00000206869.1	Lung	G=0.73	A=0.27	-0.203675	0.000104239
rs6753142	rs355915	chr2:165657185	0.160399	0.550179	COBLL1	ENSG00000082438.15	Thyroid	G=0.73	A=0.27	0.124457	0.000295607
rs6753142	rs355915	chr2:165657185	0.160399	0.550179	SLC38A11	ENSG00000169507.9	Thyroid	G=0.73	A=0.27	0.210809	0.00017523
rs6753142	rs355915	chr2:165657185	0.160399	0.550179	SLC38A11	ENSG00000169507.9	Breast - Mammary Tissue	G=0.73	A=0.27	0.246665	4.87959e-05
rs6753142	rs355915	chr2:165657185	0.160399	0.550179	SLC38A11	ENSG00000169507.9	Muscle - Skeletal	G=0.73	A=0.27	0.317547	1.02107e-08
rs6753142	rs355915	chr2:165657185	0.160399	0.550179	GRB14	ENSG00000115290.9	Esophagus - Muscularis	G=0.73	A=0.27	-0.235838	6.10475e-08
rs6753142	rs3835930	chr2:165659058	0.284212	0.835814	SLC38A11	ENSG00000169507.9	Thyroid	-=0.368	T=0.632	0.223804	9.31951e-06
rs6753142	rs3835930	chr2:165659058	0.284212	0.835814	COBLL1	ENSG00000082438.15	Brain - Cerebellum	-=0.368	T=0.632	0.206312	1.17757e-05
rs6753142	rs3835930	chr2:165659058	0.284212	0.835814	SLC38A11	ENSG00000169507.9	Muscle - Skeletal	-=0.368	T=0.632	0.288375	9.74123e-10
rs6753142	rs3835930	chr2:165659058	0.284212	0.835814	COBLL1	ENSG00000082438.15	Adipose - Visceral (Omentum)	-=0.368	T=0.632	0.102537	8.88485e-05
rs6753142	rs3835930	chr2:165659058	0.284212	0.835814	COBLL1	ENSG00000082438.15	Brain - Cortex	-=0.368	T=0.632	0.203587	5.62714e-06
rs6753142	rs3835930	chr2:165659058	0.284212	0.835814	SLC38A11	ENSG00000169507.9	Artery - Tibial	-=0.368	T=0.632	0.139725	7.52096e-05
rs6753142	rs355794	chr2:165662502	0.290107	0.853537	SLC38A11	ENSG00000169507.9	Thyroid	C=0.363	T=0.637	0.207364	6.91882e-05
rs6753142	rs355794	chr2:165662502	0.290107	0.853537	COBLL1	ENSG00000082438.15	Brain - Cerebellum	C=0.363	T=0.637	0.218259	4.31041e-06
rs6753142	rs355794	chr2:165662502	0.290107	0.853537	SLC38A11	ENSG00000169507.9	Muscle - Skeletal	C=0.363	T=0.637	0.280181	1.01634e-08
rs6753142	rs355794	chr2:165662502	0.290107	0.853537	COBLL1	ENSG00000082438.15	Adipose - Visceral (Omentum)	C=0.363	T=0.637	0.113555	1.90345e-05
rs6753142	rs355794	chr2:165662502	0.290107	0.853537	COBLL1	ENSG00000082438.15	Brain - Cortex	C=0.363	T=0.637	0.208134	4.96037e-06
rs6753142	rs409125	chr2:165667643	0.282698	0.835369	SLC38A11	ENSG00000169507.9	Thyroid	T=0.367	A=0.633	0.223658	9.76681e-06
rs6753142	rs409125	chr2:165667643	0.282698	0.835369	COBLL1	ENSG00000082438.15	Brain - Cerebellum	T=0.367	A=0.633	0.224878	1.9052e-06
rs6753142	rs409125	chr2:165667643	0.282698	0.835369	SLC38A11	ENSG00000169507.9	Muscle - Skeletal	T=0.367	A=0.633	0.287169	1.31515e-09
rs6753142	rs409125	chr2:165667643	0.282698	0.835369	COBLL1	ENSG00000082438.15	Adipose - Visceral (Omentum)	T=0.367	A=0.633	0.102537	8.88485e-05
rs6753142	rs409125	chr2:165667643	0.282698	0.835369	COBLL1	ENSG00000082438.15	Brain - Cortex	T=0.367	A=0.633	0.209638	3.56748e-06
rs6753142	rs409125	chr2:165667643	0.282698	0.835369	SLC38A11	ENSG00000169507.9	Artery - Tibial	T=0.367	A=0.633	0.139251	7.96833e-05
rs6753142	rs1995793	chr2:165668018	0.11436	0.368213	COBLL1	ENSG00000082438.15	Brain - Cerebellum	A=0.547	T=0.453	0.193567	7.3318e-05
rs6753142	rs1995793	chr2:165668018	0.11436	0.368213	SLC38A11	ENSG00000169507.9	Muscle - Skeletal	A=0.547	T=0.453	0.22259	4.65724e-06
rs6753142	rs1995793	chr2:165668018	0.11436	0.368213	COBLL1	ENSG00000082438.15	Brain - Cortex	A=0.547	T=0.453	0.185245	6.82515e-05
rs6753142	rs1995793	chr2:165668018	0.11436	0.368213	SLC38A11	ENSG00000169507.9	Stomach	A=0.547	T=0.453	0.177391	8.60437e-05
rs6753142	rs441414	chr2:165675693	0.112824	0.704465	SLC38A11	ENSG00000169507.9	Muscle - Skeletal	A=0.863	G=0.137	0.31572	5.42415e-05
rs6753142	rs441414	chr2:165675693	0.112824	0.704465	GRB14	ENSG00000115290.9	Esophagus - Muscularis	A=0.863	G=0.137	-0.406811	8.36969e-11
rs6753142	rs1848546	chr2:165677468	0.112793	0.364949	COBLL1	ENSG00000082438.15	Brain - Cerebellum	T=0.548	G=0.452	0.193567	7.3318e-05
rs6753142	rs1848546	chr2:165677468	0.112793	0.364949	SLC38A11	ENSG00000169507.9	Muscle - Skeletal	T=0.548	G=0.452	0.229041	2.5189e-06
rs6753142	rs1848546	chr2:165677468	0.112793	0.364949	COBLL1	ENSG00000082438.15	Brain - Cortex	T=0.548	G=0.452	0.185061	7.97197e-05
rs6753142	rs1848546	chr2:165677468	0.112793	0.364949	SLC38A11	ENSG00000169507.9	Stomach	T=0.548	G=0.452	0.176699	8.19906e-05
rs6753142	rs1509103	chr2:165677808	0.129596	0.512597	SLC38A11	ENSG00000169507.9	Thyroid	C=0.744	T=0.256	0.267462	5.26049e-07
rs6753142	rs1509103	chr2:165677808	0.129596	0.512597	AC013463.2	ENSG00000236283.4	Thyroid	C=0.744	T=0.256	0.25283	2.27226e-06
rs6753142	rs1509103	chr2:165677808	0.129596	0.512597	SLC38A11	ENSG00000169507.9	Colon - Sigmoid	C=0.744	T=0.256	0.254087	4.62363e-06
rs6753142	rs1509103	chr2:165677808	0.129596	0.512597	SLC38A11	ENSG00000169507.9	Muscle - Skeletal	C=0.744	T=0.256	0.378323	2.94341e-13
rs6753142	rs1509103	chr2:165677808	0.129596	0.512597	SLC38A11	ENSG00000169507.9	Esophagus - Muscularis	C=0.744	T=0.256	0.249791	9.67374e-07
rs6753142	rs1509103	chr2:165677808	0.129596	0.512597	SLC38A11	ENSG00000169507.9	Adipose - Subcutaneous	C=0.744	T=0.256	0.301171	7.95058e-09
rs6753142	rs1509103	chr2:165677808	0.129596	0.512597	SLC38A11	ENSG00000169507.9	Nerve - Tibial	C=0.744	T=0.256	0.201732	2.53375e-05
rs6753142	rs1509103	chr2:165677808	0.129596	0.512597	SLC38A11	ENSG00000169507.9	Artery - Tibial	C=0.744	T=0.256	0.177697	2.38844e-06
rs6753142	rs13007273	chr2:165677902	0.131231	0.514479	AC013463.2	ENSG00000236283.4	Thyroid	C=0.743	T=0.257	0.25283	2.27226e-06
rs6753142	rs13007273	chr2:165677902	0.131231	0.514479	SLC38A11	ENSG00000169507.9	Thyroid	C=0.743	T=0.257	0.267462	5.26049e-07
rs6753142	rs13007273	chr2:165677902	0.131231	0.514479	SLC38A11	ENSG00000169507.9	Colon - Sigmoid	C=0.743	T=0.257	0.254087	4.62363e-06
rs6753142	rs13007273	chr2:165677902	0.131231	0.514479	SLC38A11	ENSG00000169507.9	Muscle - Skeletal	C=0.743	T=0.257	0.378323	2.94341e-13
rs6753142	rs13007273	chr2:165677902	0.131231	0.514479	SLC38A11	ENSG00000169507.9	Esophagus - Muscularis	C=0.743	T=0.257	0.249791	9.67374e-07
rs6753142	rs13007273	chr2:165677902	0.131231	0.514479	SLC38A11	ENSG00000169507.9	Adipose - Subcutaneous	C=0.743	T=0.257	0.301171	7.95058e-09
rs6753142	rs13007273	chr2:165677902	0.131231	0.514479	SLC38A11	ENSG00000169507.9	Nerve - Tibial	C=0.743	T=0.257	0.201732	2.53375e-05
rs6753142	rs13007273	chr2:165677902	0.131231	0.514479	SLC38A11	ENSG00000169507.9	Artery - Tibial	C=0.743	T=0.257	0.177697	2.38844e-06
rs6753142	rs2123921	chr2:165678707	0.112793	0.364949	COBLL1	ENSG00000082438.15	Brain - Cerebellum	C=0.548	T=0.452	0.193567	7.3318e-05
rs6753142	rs2123921	chr2:165678707	0.112793	0.364949	SLC38A11	ENSG00000169507.9	Muscle - Skeletal	C=0.548	T=0.452	0.227323	3.09407e-06
rs6753142	rs2123921	chr2:165678707	0.112793	0.364949	COBLL1	ENSG00000082438.15	Brain - Cortex	C=0.548	T=0.452	0.185061	7.97197e-05
rs6753142	rs2123921	chr2:165678707	0.112793	0.364949	SLC38A11	ENSG00000169507.9	Stomach	C=0.548	T=0.452	0.176699	8.19906e-05
rs6753142	rs6757579	chr2:165679488	0.129596	0.512597	SLC38A11	ENSG00000169507.9	Thyroid	G=0.744	A=0.256	0.267462	5.26049e-07
rs6753142	rs6757579	chr2:165679488	0.129596	0.512597	AC013463.2	ENSG00000236283.4	Thyroid	G=0.744	A=0.256	0.25283	2.27226e-06
rs6753142	rs6757579	chr2:165679488	0.129596	0.512597	SLC38A11	ENSG00000169507.9	Colon - Sigmoid	G=0.744	A=0.256	0.254087	4.62363e-06
rs6753142	rs6757579	chr2:165679488	0.129596	0.512597	SLC38A11	ENSG00000169507.9	Muscle - Skeletal	G=0.744	A=0.256	0.378323	2.94341e-13
rs6753142	rs6757579	chr2:165679488	0.129596	0.512597	SLC38A11	ENSG00000169507.9	Esophagus - Muscularis	G=0.744	A=0.256	0.249791	9.67374e-07
rs6753142	rs6757579	chr2:165679488	0.129596	0.512597	SLC38A11	ENSG00000169507.9	Adipose - Subcutaneous	G=0.744	A=0.256	0.301171	7.95058e-09
rs6753142	rs6757579	chr2:165679488	0.129596	0.512597	SLC38A11	ENSG00000169507.9	Nerve - Tibial	G=0.744	A=0.256	0.201732	2.53375e-05
rs6753142	rs6757579	chr2:165679488	0.129596	0.512597	SLC38A11	ENSG00000169507.9	Artery - Tibial	G=0.744	A=0.256	0.177697	2.38844e-06
rs6753142	rs355806	chr2:165679777	0.112793	0.364949	COBLL1	ENSG00000082438.15	Brain - Cerebellum	A=0.548	C=0.452	0.200112	4.76842e-05
rs6753142	rs355806	chr2:165679777	0.112793	0.364949	SLC38A11	ENSG00000169507.9	Muscle - Skeletal	A=0.548	C=0.452	0.223582	4.90074e-06
rs6753142	rs355806	chr2:165679777	0.112793	0.364949	COBLL1	ENSG00000082438.15	Brain - Cortex	A=0.548	C=0.452	0.206692	1.23209e-05
rs6753142	rs355806	chr2:165679777	0.112793	0.364949	SLC38A11	ENSG00000169507.9	Stomach	A=0.548	C=0.452	0.185173	4.10274e-05
rs6753142	rs10166371	chr2:165680684	0.110478	0.362636	COBLL1	ENSG00000082438.15	Brain - Cerebellum	A=0.546	G=0.454	0.193567	7.3318e-05
rs6753142	rs10166371	chr2:165680684	0.110478	0.362636	SLC38A11	ENSG00000169507.9	Muscle - Skeletal	A=0.546	G=0.454	0.230684	2.0775e-06
rs6753142	rs10166371	chr2:165680684	0.110478	0.362636	COBLL1	ENSG00000082438.15	Brain - Cortex	A=0.546	G=0.454	0.185061	7.97197e-05
rs6753142	rs355807	chr2:165680720	0.129596	0.512597	AC013463.2	ENSG00000236283.4	Thyroid	A=0.744	C=0.256	0.248533	3.24733e-06
rs6753142	rs355807	chr2:165680720	0.129596	0.512597	SLC38A11	ENSG00000169507.9	Thyroid	A=0.744	C=0.256	0.265292	6.21001e-07
rs6753142	rs355807	chr2:165680720	0.129596	0.512597	SLC38A11	ENSG00000169507.9	Colon - Sigmoid	A=0.744	C=0.256	0.258933	2.93627e-06
rs6753142	rs355807	chr2:165680720	0.129596	0.512597	SLC38A11	ENSG00000169507.9	Muscle - Skeletal	A=0.744	C=0.256	0.369169	1.11903e-12
rs6753142	rs355807	chr2:165680720	0.129596	0.512597	SLC38A11	ENSG00000169507.9	Esophagus - Muscularis	A=0.744	C=0.256	0.256059	6.24415e-07
rs6753142	rs355807	chr2:165680720	0.129596	0.512597	SLC38A11	ENSG00000169507.9	Adipose - Subcutaneous	A=0.744	C=0.256	0.294798	1.79493e-08
rs6753142	rs355807	chr2:165680720	0.129596	0.512597	SLC38A11	ENSG00000169507.9	Nerve - Tibial	A=0.744	C=0.256	0.198161	3.49526e-05
rs6753142	rs355807	chr2:165680720	0.129596	0.512597	SLC38A11	ENSG00000169507.9	Artery - Tibial	A=0.744	C=0.256	0.174522	3.28614e-06
rs6753142	rs355808	chr2:165682946	0.110478	0.362636	COBLL1	ENSG00000082438.15	Brain - Cerebellum	T=0.546	C=0.454	0.200112	4.76842e-05
rs6753142	rs355808	chr2:165682946	0.110478	0.362636	SLC38A11	ENSG00000169507.9	Muscle - Skeletal	T=0.546	C=0.454	0.2235	4.97309e-06
rs6753142	rs355808	chr2:165682946	0.110478	0.362636	COBLL1	ENSG00000082438.15	Brain - Cortex	T=0.546	C=0.454	0.206692	1.23209e-05
rs6753142	rs355808	chr2:165682946	0.110478	0.362636	SLC38A11	ENSG00000169507.9	Stomach	T=0.546	C=0.454	0.183927	4.73139e-05
rs6753142	rs355810	chr2:165685646	0.279684	0.834472	SLC38A11	ENSG00000169507.9	Thyroid	G=0.365	A=0.635	0.21674	3.44828e-05
rs6753142	rs355810	chr2:165685646	0.279684	0.834472	COBLL1	ENSG00000082438.15	Brain - Cerebellum	G=0.365	A=0.635	0.206548	1.0423e-05
rs6753142	rs355810	chr2:165685646	0.279684	0.834472	SLC38A11	ENSG00000169507.9	Muscle - Skeletal	G=0.365	A=0.635	0.294324	1.90411e-09
rs6753142	rs355810	chr2:165685646	0.279684	0.834472	COBLL1	ENSG00000082438.15	Adipose - Visceral (Omentum)	G=0.365	A=0.635	0.109325	4.24219e-05
rs6753142	rs355810	chr2:165685646	0.279684	0.834472	COBLL1	ENSG00000082438.15	Brain - Cortex	G=0.365	A=0.635	0.205131	6.7051e-06
rs6753142	rs355811	chr2:165687186	0.279684	0.834472	SLC38A11	ENSG00000169507.9	Thyroid	G=0.365	T=0.635	0.21674	3.44828e-05
rs6753142	rs355811	chr2:165687186	0.279684	0.834472	COBLL1	ENSG00000082438.15	Brain - Cerebellum	G=0.365	T=0.635	0.206548	1.0423e-05
rs6753142	rs355811	chr2:165687186	0.279684	0.834472	SLC38A11	ENSG00000169507.9	Muscle - Skeletal	G=0.365	T=0.635	0.294324	1.90411e-09
rs6753142	rs355811	chr2:165687186	0.279684	0.834472	COBLL1	ENSG00000082438.15	Adipose - Visceral (Omentum)	G=0.365	T=0.635	0.109325	4.24219e-05
rs6753142	rs355811	chr2:165687186	0.279684	0.834472	COBLL1	ENSG00000082438.15	Brain - Cortex	G=0.365	T=0.635	0.205131	6.7051e-06
rs6753142	rs355822	chr2:165703572	0.11203	0.365907	COBLL1	ENSG00000082438.15	Brain - Cerebellum	G=0.545	A=0.455	0.199022	4.98308e-05
rs6753142	rs355822	chr2:165703572	0.11203	0.365907	SLC38A11	ENSG00000169507.9	Muscle - Skeletal	G=0.545	A=0.455	0.22613	4.18342e-06
rs6753142	rs355822	chr2:165703572	0.11203	0.365907	COBLL1	ENSG00000082438.15	Brain - Cortex	G=0.545	A=0.455	0.191857	5.82538e-05
rs6753142	rs355821	chr2:165704331	0.11203	0.365907	COBLL1	ENSG00000082438.15	Brain - Cerebellum	G=0.545	A=0.455	0.199022	4.98308e-05
rs6753142	rs355821	chr2:165704331	0.11203	0.365907	SLC38A11	ENSG00000169507.9	Muscle - Skeletal	G=0.545	A=0.455	0.22613	4.18342e-06
rs6753142	rs355821	chr2:165704331	0.11203	0.365907	COBLL1	ENSG00000082438.15	Brain - Cortex	G=0.545	A=0.455	0.191857	5.82538e-05
rs6753142	rs355820	chr2:165705333	0.103327	0.837299	SLC38A11	ENSG00000169507.9	Pancreas	A=0.907	G=0.093	0.3871	9.97044e-05
rs6753142	rs355820	chr2:165705333	0.103327	0.837299	SNORA70F	ENSG00000206869.1	Lung	A=0.907	G=0.093	-0.311931	1.78456e-05
rs6753142	rs355820	chr2:165705333	0.103327	0.837299	SLC38A11	ENSG00000169507.9	Muscle - Skeletal	A=0.907	G=0.093	0.347158	8.55859e-06
rs6753142	rs355820	chr2:165705333	0.103327	0.837299	COBLL1	ENSG00000082438.15	Adipose - Subcutaneous	A=0.907	G=0.093	-0.155455	1.73786e-05
rs6753142	rs355820	chr2:165705333	0.103327	0.837299	GRB14	ENSG00000115290.9	Nerve - Tibial	A=0.907	G=0.093	-0.18529	6.51702e-05
rs6753142	rs355820	chr2:165705333	0.103327	0.837299	COBLL1	ENSG00000082438.15	Nerve - Tibial	A=0.907	G=0.093	-0.133995	0.000146608
rs6753142	rs422461	chr2:165705906	0.137848	0.521863	AC013463.2	ENSG00000236283.4	Thyroid	A=0.739	G=0.261	0.236886	7.45596e-06
rs6753142	rs422461	chr2:165705906	0.137848	0.521863	SLC38A11	ENSG00000169507.9	Thyroid	A=0.739	G=0.261	0.236236	7.62756e-06
rs6753142	rs422461	chr2:165705906	0.137848	0.521863	SLC38A11	ENSG00000169507.9	Colon - Sigmoid	A=0.739	G=0.261	0.218247	8.7014e-05
rs6753142	rs422461	chr2:165705906	0.137848	0.521863	SLC38A11	ENSG00000169507.9	Muscle - Skeletal	A=0.739	G=0.261	0.316046	1.15598e-09
rs6753142	rs422461	chr2:165705906	0.137848	0.521863	SLC38A11	ENSG00000169507.9	Esophagus - Muscularis	A=0.739	G=0.261	0.225419	9.62915e-06
rs6753142	rs422461	chr2:165705906	0.137848	0.521863	SLC38A11	ENSG00000169507.9	Adipose - Subcutaneous	A=0.739	G=0.261	0.254939	8.96068e-07
rs6753142	rs422461	chr2:165705906	0.137848	0.521863	SLC38A11	ENSG00000169507.9	Artery - Tibial	A=0.739	G=0.261	0.161074	1.80176e-05
rs6753142	rs56197483	chr2:165707248	0.10169	0.835549	SNORA70F	ENSG00000206869.1	Lung	A=0.908	G=0.092	-0.317101	1.60728e-05
rs6753142	rs56197483	chr2:165707248	0.10169	0.835549	SLC38A11	ENSG00000169507.9	Muscle - Skeletal	A=0.908	G=0.092	0.432116	4.51638e-08
rs6753142	rs56197483	chr2:165707248	0.10169	0.835549	COBLL1	ENSG00000082438.15	Adipose - Subcutaneous	A=0.908	G=0.092	-0.169248	3.78562e-06
rs6753142	rs56197483	chr2:165707248	0.10169	0.835549	COBLL1	ENSG00000082438.15	Nerve - Tibial	A=0.908	G=0.092	-0.175474	8.37317e-07
rs6753142	rs34516149	chr2:165707733	0.103327	0.837299	SLC38A11	ENSG00000169507.9	Pancreas	C=0.907	-=0.093	0.3871	9.97044e-05
rs6753142	rs34516149	chr2:165707733	0.103327	0.837299	SNORA70F	ENSG00000206869.1	Lung	C=0.907	-=0.093	-0.306743	2.2333e-05
rs6753142	rs34516149	chr2:165707733	0.103327	0.837299	SLC38A11	ENSG00000169507.9	Muscle - Skeletal	C=0.907	-=0.093	0.345601	8.73156e-06
rs6753142	rs34516149	chr2:165707733	0.103327	0.837299	COBLL1	ENSG00000082438.15	Adipose - Subcutaneous	C=0.907	-=0.093	-0.155975	1.46666e-05
rs6753142	rs34516149	chr2:165707733	0.103327	0.837299	COBLL1	ENSG00000082438.15	Nerve - Tibial	C=0.907	-=0.093	-0.134672	0.000121623
rs6753142	rs34516149	chr2:165707733	0.103327	0.837299	GRB14	ENSG00000115290.9	Nerve - Tibial	C=0.907	-=0.093	-0.186671	5.08524e-05
rs6753142	rs355817	chr2:165708792	0.105513	0.345949	COBLL1	ENSG00000082438.15	Brain - Cerebellum	T=0.558	C=0.442	0.223489	4.75473e-06
rs6753142	rs355817	chr2:165708792	0.105513	0.345949	SLC38A11	ENSG00000169507.9	Muscle - Skeletal	T=0.558	C=0.442	0.214986	1.3796e-05
rs6753142	rs355817	chr2:165708792	0.105513	0.345949	COBLL1	ENSG00000082438.15	Brain - Cortex	T=0.558	C=0.442	0.189052	8.37774e-05
rs6753142	rs355817	chr2:165708792	0.105513	0.345949	SCN2A	ENSG00000136531.15	Adipose - Subcutaneous	T=0.558	C=0.442	-0.169224	0.000184709
rs6753142	rs355816	chr2:165708882	0.103327	0.837299	SNORA70F	ENSG00000206869.1	Lung	C=0.907	T=0.093	-0.308184	1.4358e-05
rs6753142	rs355816	chr2:165708882	0.103327	0.837299	SLC38A11	ENSG00000169507.9	Muscle - Skeletal	C=0.907	T=0.093	0.298102	0.000109947
rs6753142	rs355816	chr2:165708882	0.103327	0.837299	COBLL1	ENSG00000082438.15	Adipose - Subcutaneous	C=0.907	T=0.093	-0.159975	9.98602e-06
rs6753142	rs355816	chr2:165708882	0.103327	0.837299	COBLL1	ENSG00000082438.15	Nerve - Tibial	C=0.907	T=0.093	-0.130068	0.00016491
rs6753142	rs355813	chr2:165711257	0.103327	0.837299	SLC38A11	ENSG00000169507.9	Pancreas	A=0.907	T=0.093	0.3871	9.97044e-05
rs6753142	rs355813	chr2:165711257	0.103327	0.837299	SNORA70F	ENSG00000206869.1	Lung	A=0.907	T=0.093	-0.306743	2.2333e-05
rs6753142	rs355813	chr2:165711257	0.103327	0.837299	SLC38A11	ENSG00000169507.9	Muscle - Skeletal	A=0.907	T=0.093	0.345601	8.73156e-06
rs6753142	rs355813	chr2:165711257	0.103327	0.837299	COBLL1	ENSG00000082438.15	Adipose - Subcutaneous	A=0.907	T=0.093	-0.155975	1.46666e-05
rs6753142	rs355813	chr2:165711257	0.103327	0.837299	GRB14	ENSG00000115290.9	Nerve - Tibial	A=0.907	T=0.093	-0.186671	5.08524e-05
rs6753142	rs355813	chr2:165711257	0.103327	0.837299	COBLL1	ENSG00000082438.15	Nerve - Tibial	A=0.907	T=0.093	-0.134672	0.000121623
rs6753142	rs2969609	chr2:165712301	0.103327	0.837299	SNORA70F	ENSG00000206869.1	Lung	T=0.907	C=0.093	-0.303802	2.79478e-05
rs6753142	rs2969609	chr2:165712301	0.103327	0.837299	SLC38A11	ENSG00000169507.9	Muscle - Skeletal	T=0.907	C=0.093	0.34083	1.14529e-05
rs6753142	rs2969609	chr2:165712301	0.103327	0.837299	COBLL1	ENSG00000082438.15	Adipose - Subcutaneous	T=0.907	C=0.093	-0.159203	9.54908e-06
rs6753142	rs2969609	chr2:165712301	0.103327	0.837299	GRB14	ENSG00000115290.9	Nerve - Tibial	T=0.907	C=0.093	-0.184217	6.45633e-05
rs6753142	rs2969609	chr2:165712301	0.103327	0.837299	COBLL1	ENSG00000082438.15	Nerve - Tibial	T=0.907	C=0.093	-0.136582	9.76752e-05
rs6753142	rs355805	chr2:165712666	0.103327	0.837299	SLC38A11	ENSG00000169507.9	Pancreas	G=0.907	A=0.093	0.3871	9.97044e-05
rs6753142	rs355805	chr2:165712666	0.103327	0.837299	SNORA70F	ENSG00000206869.1	Lung	G=0.907	A=0.093	-0.306743	2.2333e-05
rs6753142	rs355805	chr2:165712666	0.103327	0.837299	SLC38A11	ENSG00000169507.9	Muscle - Skeletal	G=0.907	A=0.093	0.345601	8.73156e-06
rs6753142	rs355805	chr2:165712666	0.103327	0.837299	COBLL1	ENSG00000082438.15	Adipose - Subcutaneous	G=0.907	A=0.093	-0.155975	1.46666e-05
rs6753142	rs355805	chr2:165712666	0.103327	0.837299	GRB14	ENSG00000115290.9	Nerve - Tibial	G=0.907	A=0.093	-0.186671	5.08524e-05
rs6753142	rs355805	chr2:165712666	0.103327	0.837299	COBLL1	ENSG00000082438.15	Nerve - Tibial	G=0.907	A=0.093	-0.134672	0.000121623
rs6753142	rs34280317	chr2:165713610	0.10169	0.835549	SNORA70F	ENSG00000206869.1	Lung	T=0.908	C=0.092	-0.317101	1.60728e-05
rs6753142	rs34280317	chr2:165713610	0.10169	0.835549	SLC38A11	ENSG00000169507.9	Muscle - Skeletal	T=0.908	C=0.092	0.432116	4.51638e-08
rs6753142	rs34280317	chr2:165713610	0.10169	0.835549	COBLL1	ENSG00000082438.15	Adipose - Subcutaneous	T=0.908	C=0.092	-0.169248	3.78562e-06
rs6753142	rs34280317	chr2:165713610	0.10169	0.835549	COBLL1	ENSG00000082438.15	Nerve - Tibial	T=0.908	C=0.092	-0.175474	8.37317e-07
rs6753142	rs355804	chr2:165713638	0.103327	0.837299	SLC38A11	ENSG00000169507.9	Pancreas	A=0.907	G=0.093	0.3871	9.97044e-05
rs6753142	rs355804	chr2:165713638	0.103327	0.837299	SNORA70F	ENSG00000206869.1	Lung	A=0.907	G=0.093	-0.306743	2.2333e-05
rs6753142	rs355804	chr2:165713638	0.103327	0.837299	SLC38A11	ENSG00000169507.9	Muscle - Skeletal	A=0.907	G=0.093	0.345601	8.73156e-06
rs6753142	rs355804	chr2:165713638	0.103327	0.837299	COBLL1	ENSG00000082438.15	Adipose - Subcutaneous	A=0.907	G=0.093	-0.155975	1.46666e-05
rs6753142	rs355804	chr2:165713638	0.103327	0.837299	GRB14	ENSG00000115290.9	Nerve - Tibial	A=0.907	G=0.093	-0.186671	5.08524e-05
rs6753142	rs355804	chr2:165713638	0.103327	0.837299	COBLL1	ENSG00000082438.15	Nerve - Tibial	A=0.907	G=0.093	-0.134672	0.000121623
rs6753142	rs355803	chr2:165715001	0.103327	0.837299	SNORA70F	ENSG00000206869.1	Lung	G=0.907	A=0.093	-0.303802	2.79478e-05
rs6753142	rs355803	chr2:165715001	0.103327	0.837299	SLC38A11	ENSG00000169507.9	Muscle - Skeletal	G=0.907	A=0.093	0.34083	1.14529e-05
rs6753142	rs355803	chr2:165715001	0.103327	0.837299	COBLL1	ENSG00000082438.15	Adipose - Subcutaneous	G=0.907	A=0.093	-0.159203	9.54908e-06
rs6753142	rs355803	chr2:165715001	0.103327	0.837299	GRB14	ENSG00000115290.9	Nerve - Tibial	G=0.907	A=0.093	-0.184217	6.45633e-05
rs6753142	rs355803	chr2:165715001	0.103327	0.837299	COBLL1	ENSG00000082438.15	Nerve - Tibial	G=0.907	A=0.093	-0.136582	9.76752e-05
rs6753142	rs355802	chr2:165716784	0.105513	0.345949	COBLL1	ENSG00000082438.15	Brain - Cerebellum	G=0.558	A=0.442	0.223489	4.75473e-06
rs6753142	rs355802	chr2:165716784	0.105513	0.345949	SLC38A11	ENSG00000169507.9	Muscle - Skeletal	G=0.558	A=0.442	0.214853	1.28537e-05
rs6753142	rs355802	chr2:165716784	0.105513	0.345949	COBLL1	ENSG00000082438.15	Brain - Cortex	G=0.558	A=0.442	0.189052	8.37774e-05
rs6753142	rs355802	chr2:165716784	0.105513	0.345949	SCN2A	ENSG00000136531.15	Adipose - Subcutaneous	G=0.558	A=0.442	-0.171426	0.000143781
rs6753142	rs13005067	chr2:165717872	0.10169	0.835549	SNORA70F	ENSG00000206869.1	Lung	A=0.908	G=0.092	-0.317101	1.60728e-05
rs6753142	rs13005067	chr2:165717872	0.10169	0.835549	SLC38A11	ENSG00000169507.9	Muscle - Skeletal	A=0.908	G=0.092	0.432116	4.51638e-08
rs6753142	rs13005067	chr2:165717872	0.10169	0.835549	COBLL1	ENSG00000082438.15	Adipose - Subcutaneous	A=0.908	G=0.092	-0.169248	3.78562e-06
rs6753142	rs13005067	chr2:165717872	0.10169	0.835549	COBLL1	ENSG00000082438.15	Nerve - Tibial	A=0.908	G=0.092	-0.175474	8.37317e-07
rs6753142	rs355801	chr2:165719734	0.105513	0.345949	COBLL1	ENSG00000082438.15	Brain - Cerebellum	A=0.442	G=0.558	-0.223489	4.75473e-06
rs6753142	rs355801	chr2:165719734	0.105513	0.345949	SLC38A11	ENSG00000169507.9	Muscle - Skeletal	A=0.442	G=0.558	-0.218131	9.63994e-06
rs6753142	rs355801	chr2:165719734	0.105513	0.345949	COBLL1	ENSG00000082438.15	Brain - Cortex	A=0.442	G=0.558	-0.189052	8.37774e-05
rs6753142	rs355801	chr2:165719734	0.105513	0.345949	SCN2A	ENSG00000136531.15	Adipose - Subcutaneous	A=0.442	G=0.558	0.171994	0.000139998
rs6753142	rs5836002	chr2:165726255	0.243725	0.748192	SLC38A11	ENSG00000169507.9	Thyroid	G=0.616	-=0.384	-0.227786	1.39045e-05
rs6753142	rs5836002	chr2:165726255	0.243725	0.748192	COBLL1	ENSG00000082438.15	Brain - Cerebellum	G=0.616	-=0.384	-0.204983	1.00505e-05
rs6753142	rs5836002	chr2:165726255	0.243725	0.748192	SLC38A11	ENSG00000169507.9	Muscle - Skeletal	G=0.616	-=0.384	-0.285884	7.07237e-09
rs6753142	rs5836002	chr2:165726255	0.243725	0.748192	COBLL1	ENSG00000082438.15	Adipose - Visceral (Omentum)	G=0.616	-=0.384	-0.116846	1.21926e-05
rs6753142	rs5836002	chr2:165726255	0.243725	0.748192	COBLL1	ENSG00000082438.15	Brain - Cortex	G=0.616	-=0.384	-0.188384	3.03684e-05
rs6753142	rs13021699	chr2:165728708	0.10169	0.835549	SNORA70F	ENSG00000206869.1	Lung	T=0.908	A=0.092	-0.315663	1.71041e-05
rs6753142	rs13021699	chr2:165728708	0.10169	0.835549	SLC38A11	ENSG00000169507.9	Muscle - Skeletal	T=0.908	A=0.092	0.426421	6.75739e-08
rs6753142	rs13021699	chr2:165728708	0.10169	0.835549	COBLL1	ENSG00000082438.15	Adipose - Subcutaneous	T=0.908	A=0.092	-0.173765	2.34232e-06
rs6753142	rs13021699	chr2:165728708	0.10169	0.835549	SLC38A11	ENSG00000169507.9	Adipose - Subcutaneous	T=0.908	A=0.092	0.282622	0.000229443
rs6753142	rs13021699	chr2:165728708	0.10169	0.835549	COBLL1	ENSG00000082438.15	Nerve - Tibial	T=0.908	A=0.092	-0.181062	3.63345e-07
rs6753142	rs12995779	chr2:165728735	0.10169	0.835549	SNORA70F	ENSG00000206869.1	Lung	G=0.908	A=0.092	-0.315663	1.71041e-05
rs6753142	rs12995779	chr2:165728735	0.10169	0.835549	SLC38A11	ENSG00000169507.9	Muscle - Skeletal	G=0.908	A=0.092	0.426421	6.75739e-08
rs6753142	rs12995779	chr2:165728735	0.10169	0.835549	COBLL1	ENSG00000082438.15	Adipose - Subcutaneous	G=0.908	A=0.092	-0.173765	2.34232e-06
rs6753142	rs12995779	chr2:165728735	0.10169	0.835549	SLC38A11	ENSG00000169507.9	Adipose - Subcutaneous	G=0.908	A=0.092	0.282622	0.000229443
rs6753142	rs12995779	chr2:165728735	0.10169	0.835549	COBLL1	ENSG00000082438.15	Nerve - Tibial	G=0.908	A=0.092	-0.181062	3.63345e-07
rs6753142	rs16849871	chr2:165730246	0.10169	0.835549	SNORA70F	ENSG00000206869.1	Lung	G=0.908	A=0.092	-0.315663	1.71041e-05
rs6753142	rs16849871	chr2:165730246	0.10169	0.835549	SLC38A11	ENSG00000169507.9	Muscle - Skeletal	G=0.908	A=0.092	0.426421	6.75739e-08
rs6753142	rs16849871	chr2:165730246	0.10169	0.835549	COBLL1	ENSG00000082438.15	Adipose - Subcutaneous	G=0.908	A=0.092	-0.173765	2.34232e-06
rs6753142	rs16849871	chr2:165730246	0.10169	0.835549	SLC38A11	ENSG00000169507.9	Adipose - Subcutaneous	G=0.908	A=0.092	0.282622	0.000229443
rs6753142	rs16849871	chr2:165730246	0.10169	0.835549	COBLL1	ENSG00000082438.15	Nerve - Tibial	G=0.908	A=0.092	-0.181062	3.63345e-07
rs6753142	rs12998590	chr2:165730720	0.253996	0.752677	SLC38A11	ENSG00000169507.9	Thyroid	T=0.609	A=0.391	-0.255219	1.00131e-06
rs6753142	rs12998590	chr2:165730720	0.253996	0.752677	COBLL1	ENSG00000082438.15	Thyroid	T=0.609	A=0.391	-0.12102	0.000161304
rs6753142	rs12998590	chr2:165730720	0.253996	0.752677	COBLL1	ENSG00000082438.15	Brain - Cerebellum	T=0.609	A=0.391	-0.204799	7.4499e-06
rs6753142	rs12998590	chr2:165730720	0.253996	0.752677	SLC38A11	ENSG00000169507.9	Muscle - Skeletal	T=0.609	A=0.391	-0.29544	1.77403e-09
rs6753142	rs12998590	chr2:165730720	0.253996	0.752677	COBLL1	ENSG00000082438.15	Adipose - Visceral (Omentum)	T=0.609	A=0.391	-0.111539	2.83348e-05
rs6753142	rs12998590	chr2:165730720	0.253996	0.752677	COBLL1	ENSG00000082438.15	Brain - Cortex	T=0.609	A=0.391	-0.173155	8.87635e-05
rs6753142	rs34357955	chr2:165731664	0.243725	0.748192	SLC38A11	ENSG00000169507.9	Thyroid	G=0.616	A=0.384	-0.227786	1.39045e-05
rs6753142	rs34357955	chr2:165731664	0.243725	0.748192	COBLL1	ENSG00000082438.15	Brain - Cerebellum	G=0.616	A=0.384	-0.204983	1.00505e-05
rs6753142	rs34357955	chr2:165731664	0.243725	0.748192	SLC38A11	ENSG00000169507.9	Muscle - Skeletal	G=0.616	A=0.384	-0.285884	7.07237e-09
rs6753142	rs34357955	chr2:165731664	0.243725	0.748192	COBLL1	ENSG00000082438.15	Adipose - Visceral (Omentum)	G=0.616	A=0.384	-0.116846	1.21926e-05
rs6753142	rs34357955	chr2:165731664	0.243725	0.748192	COBLL1	ENSG00000082438.15	Brain - Cortex	G=0.616	A=0.384	-0.188384	3.03684e-05
rs6753142	rs377342532	chr2:165736185	0.111306	0.595008	SCN3A	ENSG00000153253.16	Thyroid	ACCAAAATA=0.69	-=0.31	-0.188959	0.000318328
rs6753142	rs377342532	chr2:165736185	0.111306	0.595008	SLC38A11	ENSG00000169507.9	Thyroid	ACCAAAATA=0.69	-=0.31	-0.397215	2.11362e-12
rs6753142	rs377342532	chr2:165736185	0.111306	0.595008	SLC38A11	ENSG00000169507.9	Breast - Mammary Tissue	ACCAAAATA=0.69	-=0.31	-0.288531	6.77949e-07
rs6753142	rs377342532	chr2:165736185	0.111306	0.595008	SLC38A11	ENSG00000169507.9	Muscle - Skeletal	ACCAAAATA=0.69	-=0.31	-0.436014	4.86922e-17
rs6753142	rs377342532	chr2:165736185	0.111306	0.595008	SLC38A11	ENSG00000169507.9	Adipose - Subcutaneous	ACCAAAATA=0.69	-=0.31	-0.235523	4.02508e-06
rs6753142	rs377342532	chr2:165736185	0.111306	0.595008	SLC38A11	ENSG00000169507.9	Nerve - Tibial	ACCAAAATA=0.69	-=0.31	-0.184884	0.000122193
rs6753142	rs377342532	chr2:165736185	0.111306	0.595008	SLC38A11	ENSG00000169507.9	Artery - Tibial	ACCAAAATA=0.69	-=0.31	-0.16966	7.51483e-06
rs6753142	rs79038706	chr2:165736705	0.13471	0.670106	SLC38A11	ENSG00000169507.9	Thyroid	A=0.7	-=0.3	-0.394429	1.41837e-12
rs6753142	rs79038706	chr2:165736705	0.13471	0.670106	SLC38A11	ENSG00000169507.9	Breast - Mammary Tissue	A=0.7	-=0.3	-0.293136	3.81567e-07
rs6753142	rs79038706	chr2:165736705	0.13471	0.670106	SLC38A11	ENSG00000169507.9	Muscle - Skeletal	A=0.7	-=0.3	-0.414863	1.14722e-15
rs6753142	rs79038706	chr2:165736705	0.13471	0.670106	SLC38A11	ENSG00000169507.9	Adipose - Subcutaneous	A=0.7	-=0.3	-0.232127	4.83341e-06
rs6753142	rs79038706	chr2:165736705	0.13471	0.670106	SLC38A11	ENSG00000169507.9	Nerve - Tibial	A=0.7	-=0.3	-0.192301	4.51996e-05
rs6753142	rs79038706	chr2:165736705	0.13471	0.670106	SLC38A11	ENSG00000169507.9	Artery - Tibial	A=0.7	-=0.3	-0.153496	5.20449e-05
rs6753142	rs79038706	chr2:165736705	0.13471	0.670106	SLC38A11	ENSG00000169507.9	Stomach	A=0.7	-=0.3	-0.193808	6.04271e-05
rs6753142	rs1858101	chr2:165737320	0.133635	0.66901	SLC38A11	ENSG00000169507.9	Thyroid	C=0.701	T=0.299	-0.38555	3.47836e-12
rs6753142	rs1858101	chr2:165737320	0.133635	0.66901	SLC38A11	ENSG00000169507.9	Breast - Mammary Tissue	C=0.701	T=0.299	-0.291433	4.80352e-07
rs6753142	rs1858101	chr2:165737320	0.133635	0.66901	SLC38A11	ENSG00000169507.9	Muscle - Skeletal	C=0.701	T=0.299	-0.410465	1.82151e-15
rs6753142	rs1858101	chr2:165737320	0.133635	0.66901	SLC38A11	ENSG00000169507.9	Adipose - Subcutaneous	C=0.701	T=0.299	-0.235404	2.97067e-06
rs6753142	rs1858101	chr2:165737320	0.133635	0.66901	SLC38A11	ENSG00000169507.9	Nerve - Tibial	C=0.701	T=0.299	-0.192453	4.11511e-05
rs6753142	rs1858101	chr2:165737320	0.133635	0.66901	SLC38A11	ENSG00000169507.9	Artery - Tibial	C=0.701	T=0.299	-0.143614	0.000132899
rs6753142	rs1858101	chr2:165737320	0.133635	0.66901	SLC38A11	ENSG00000169507.9	Stomach	C=0.701	T=0.299	-0.191951	6.03321e-05
rs6753142	rs10497251	chr2:165739014	0.101713	0.767995	SLC38A11	ENSG00000169507.9	Thyroid	T=0.802	C=0.198	-0.372936	1.07696e-09
rs6753142	rs10497251	chr2:165739014	0.101713	0.767995	SLC38A11	ENSG00000169507.9	Breast - Mammary Tissue	T=0.802	C=0.198	-0.304925	4.34718e-06
rs6753142	rs10497251	chr2:165739014	0.101713	0.767995	COBLL1	ENSG00000082438.15	Testis	T=0.802	C=0.198	-0.1789	1.28168e-05
rs6753142	rs10497251	chr2:165739014	0.101713	0.767995	GRB14	ENSG00000115290.9	Artery - Coronary	T=0.802	C=0.198	0.391528	1.8602e-05
rs6753142	rs10497251	chr2:165739014	0.101713	0.767995	SCN3A	ENSG00000153253.16	Muscle - Skeletal	T=0.802	C=0.198	-0.168919	6.1222e-05
rs6753142	rs10497251	chr2:165739014	0.101713	0.767995	SLC38A11	ENSG00000169507.9	Muscle - Skeletal	T=0.802	C=0.198	-0.430842	8.76362e-14
rs6753142	rs10497251	chr2:165739014	0.101713	0.767995	SLC38A11	ENSG00000169507.9	Adipose - Subcutaneous	T=0.802	C=0.198	-0.20437	0.0002738
rs6753142	rs10497251	chr2:165739014	0.101713	0.767995	SLC38A11	ENSG00000169507.9	Artery - Tibial	T=0.802	C=0.198	-0.164236	0.000109573
rs6753142	rs72884420	chr2:165740616	0.13471	0.670106	SLC38A11	ENSG00000169507.9	Thyroid	G=0.7	A=0.3	-0.366025	3.39368e-11
rs6753142	rs72884420	chr2:165740616	0.13471	0.670106	SLC38A11	ENSG00000169507.9	Breast - Mammary Tissue	G=0.7	A=0.3	-0.288088	4.96743e-07
rs6753142	rs72884420	chr2:165740616	0.13471	0.670106	SLC38A11	ENSG00000169507.9	Muscle - Skeletal	G=0.7	A=0.3	-0.387153	3.63011e-14
rs6753142	rs72884420	chr2:165740616	0.13471	0.670106	SLC38A11	ENSG00000169507.9	Adipose - Subcutaneous	G=0.7	A=0.3	-0.225403	6.45765e-06
rs6753142	rs72884420	chr2:165740616	0.13471	0.670106	SLC38A11	ENSG00000169507.9	Nerve - Tibial	G=0.7	A=0.3	-0.170198	0.00024059
rs6753142	rs72884420	chr2:165740616	0.13471	0.670106	SLC38A11	ENSG00000169507.9	Stomach	G=0.7	A=0.3	-0.190253	6.19374e-05
rs6753142	rs1858103	chr2:165740893	0.13471	0.670106	SLC38A11	ENSG00000169507.9	Thyroid	A=0.7	T=0.3	-0.366025	3.39368e-11
rs6753142	rs1858103	chr2:165740893	0.13471	0.670106	SLC38A11	ENSG00000169507.9	Breast - Mammary Tissue	A=0.7	T=0.3	-0.288088	4.96743e-07
rs6753142	rs1858103	chr2:165740893	0.13471	0.670106	SLC38A11	ENSG00000169507.9	Muscle - Skeletal	A=0.7	T=0.3	-0.387153	3.63011e-14
rs6753142	rs1858103	chr2:165740893	0.13471	0.670106	SLC38A11	ENSG00000169507.9	Adipose - Subcutaneous	A=0.7	T=0.3	-0.225403	6.45765e-06
rs6753142	rs1858103	chr2:165740893	0.13471	0.670106	SLC38A11	ENSG00000169507.9	Nerve - Tibial	A=0.7	T=0.3	-0.170198	0.00024059
rs6753142	rs1858103	chr2:165740893	0.13471	0.670106	SLC38A11	ENSG00000169507.9	Stomach	A=0.7	T=0.3	-0.190253	6.19374e-05
rs6753142	rs16849912	chr2:165752007	0.135788	0.671195	SLC38A11	ENSG00000169507.9	Thyroid	A=0.699	C=0.301	-0.373702	6.60844e-12
rs6753142	rs16849912	chr2:165752007	0.135788	0.671195	SLC38A11	ENSG00000169507.9	Breast - Mammary Tissue	A=0.699	C=0.301	-0.280097	9.14573e-07
rs6753142	rs16849912	chr2:165752007	0.135788	0.671195	SLC38A11	ENSG00000169507.9	Muscle - Skeletal	A=0.699	C=0.301	-0.406791	1.00365e-15
rs6753142	rs16849912	chr2:165752007	0.135788	0.671195	SLC38A11	ENSG00000169507.9	Adipose - Subcutaneous	A=0.699	C=0.301	-0.237088	1.80407e-06
rs6753142	rs16849912	chr2:165752007	0.135788	0.671195	SLC38A11	ENSG00000169507.9	Nerve - Tibial	A=0.699	C=0.301	-0.191994	3.14843e-05
rs6753142	rs16849912	chr2:165752007	0.135788	0.671195	SLC38A11	ENSG00000169507.9	Artery - Tibial	A=0.699	C=0.301	-0.141874	0.000125455
rs6753142	rs16849912	chr2:165752007	0.135788	0.671195	SLC38A11	ENSG00000169507.9	Stomach	A=0.699	C=0.301	-0.198777	2.90152e-05
rs6753142	rs72884433	chr2:165754611	0.135788	0.671195	SLC38A11	ENSG00000169507.9	Thyroid	A=0.699	T=0.301	-0.373702	6.60844e-12
rs6753142	rs72884433	chr2:165754611	0.135788	0.671195	SLC38A11	ENSG00000169507.9	Breast - Mammary Tissue	A=0.699	T=0.301	-0.280097	9.14573e-07
rs6753142	rs72884433	chr2:165754611	0.135788	0.671195	SLC38A11	ENSG00000169507.9	Muscle - Skeletal	A=0.699	T=0.301	-0.406791	1.00365e-15
rs6753142	rs72884433	chr2:165754611	0.135788	0.671195	SLC38A11	ENSG00000169507.9	Adipose - Subcutaneous	A=0.699	T=0.301	-0.237088	1.80407e-06
rs6753142	rs72884433	chr2:165754611	0.135788	0.671195	SLC38A11	ENSG00000169507.9	Nerve - Tibial	A=0.699	T=0.301	-0.191994	3.14843e-05
rs6753142	rs72884433	chr2:165754611	0.135788	0.671195	SLC38A11	ENSG00000169507.9	Artery - Tibial	A=0.699	T=0.301	-0.141874	0.000125455
rs6753142	rs72884433	chr2:165754611	0.135788	0.671195	SLC38A11	ENSG00000169507.9	Stomach	A=0.699	T=0.301	-0.198777	2.90152e-05
rs6753142	rs60447452	chr2:165776117	0.131587	0.681593	SCN3A	ENSG00000153253.16	Thyroid	G=0.712	T=0.288	-0.187299	0.000220824
rs6753142	rs60447452	chr2:165776117	0.131587	0.681593	SLC38A11	ENSG00000169507.9	Thyroid	G=0.712	T=0.288	-0.467153	4.75056e-18
rs6753142	rs60447452	chr2:165776117	0.131587	0.681593	SLC38A11	ENSG00000169507.9	Breast - Mammary Tissue	G=0.712	T=0.288	-0.336457	1.79639e-08
rs6753142	rs60447452	chr2:165776117	0.131587	0.681593	SLC38A11	ENSG00000169507.9	Heart - Left Ventricle	G=0.712	T=0.288	-0.313048	1.18434e-06
rs6753142	rs60447452	chr2:165776117	0.131587	0.681593	SCN3A	ENSG00000153253.16	Muscle - Skeletal	G=0.712	T=0.288	-0.138678	0.000241191
rs6753142	rs60447452	chr2:165776117	0.131587	0.681593	SLC38A11	ENSG00000169507.9	Muscle - Skeletal	G=0.712	T=0.288	-0.507244	1.96929e-23
rs6753142	rs60447452	chr2:165776117	0.131587	0.681593	SLC38A11	ENSG00000169507.9	Adipose - Subcutaneous	G=0.712	T=0.288	-0.341517	1.07125e-11
rs6753142	rs60447452	chr2:165776117	0.131587	0.681593	SLC38A11	ENSG00000169507.9	Nerve - Tibial	G=0.712	T=0.288	-0.273687	6.90562e-09
rs6753142	rs60447452	chr2:165776117	0.131587	0.681593	SLC38A11	ENSG00000169507.9	Artery - Tibial	G=0.712	T=0.288	-0.202338	8.96886e-08
rs6753142	rs60447452	chr2:165776117	0.131587	0.681593	SLC38A11	ENSG00000169507.9	Stomach	G=0.712	T=0.288	-0.225657	4.60843e-06
rs6753142	rs11674850	chr2:165776239	0.131587	0.681593	SCN3A	ENSG00000153253.16	Thyroid	A=0.712	G=0.288	-0.191279	0.000156184
rs6753142	rs11674850	chr2:165776239	0.131587	0.681593	SLC38A11	ENSG00000169507.9	Thyroid	A=0.712	G=0.288	-0.468353	3.27258e-18
rs6753142	rs11674850	chr2:165776239	0.131587	0.681593	SLC38A11	ENSG00000169507.9	Breast - Mammary Tissue	A=0.712	G=0.288	-0.339181	1.19507e-08
rs6753142	rs11674850	chr2:165776239	0.131587	0.681593	SLC38A11	ENSG00000169507.9	Heart - Left Ventricle	A=0.712	G=0.288	-0.31489	9.21373e-07
rs6753142	rs11674850	chr2:165776239	0.131587	0.681593	SCN3A	ENSG00000153253.16	Muscle - Skeletal	A=0.712	G=0.288	-0.13881	0.000229727
rs6753142	rs11674850	chr2:165776239	0.131587	0.681593	SLC38A11	ENSG00000169507.9	Muscle - Skeletal	A=0.712	G=0.288	-0.508463	1.16631e-23
rs6753142	rs11674850	chr2:165776239	0.131587	0.681593	SLC38A11	ENSG00000169507.9	Adipose - Subcutaneous	A=0.712	G=0.288	-0.343198	7.37565e-12
rs6753142	rs11674850	chr2:165776239	0.131587	0.681593	SLC38A11	ENSG00000169507.9	Nerve - Tibial	A=0.712	G=0.288	-0.276952	4.03162e-09
rs6753142	rs11674850	chr2:165776239	0.131587	0.681593	SLC38A11	ENSG00000169507.9	Artery - Tibial	A=0.712	G=0.288	-0.205581	5.10259e-08
rs6753142	rs11674850	chr2:165776239	0.131587	0.681593	SLC38A11	ENSG00000169507.9	Stomach	A=0.712	G=0.288	-0.225657	4.60843e-06
rs6753142	rs11677770	chr2:165777872	0.130527	0.680491	SLC38A11	ENSG00000169507.9	Thyroid	A=0.713	G=0.287	-0.467153	4.75056e-18
rs6753142	rs11677770	chr2:165777872	0.130527	0.680491	SCN3A	ENSG00000153253.16	Thyroid	A=0.713	G=0.287	-0.187299	0.000220824
rs6753142	rs11677770	chr2:165777872	0.130527	0.680491	SLC38A11	ENSG00000169507.9	Breast - Mammary Tissue	A=0.713	G=0.287	-0.336457	1.79639e-08
rs6753142	rs11677770	chr2:165777872	0.130527	0.680491	SLC38A11	ENSG00000169507.9	Heart - Left Ventricle	A=0.713	G=0.287	-0.313048	1.18434e-06
rs6753142	rs11677770	chr2:165777872	0.130527	0.680491	SLC38A11	ENSG00000169507.9	Muscle - Skeletal	A=0.713	G=0.287	-0.507244	1.96929e-23
rs6753142	rs11677770	chr2:165777872	0.130527	0.680491	SCN3A	ENSG00000153253.16	Muscle - Skeletal	A=0.713	G=0.287	-0.138678	0.000241191
rs6753142	rs11677770	chr2:165777872	0.130527	0.680491	SLC38A11	ENSG00000169507.9	Adipose - Subcutaneous	A=0.713	G=0.287	-0.341517	1.07125e-11
rs6753142	rs11677770	chr2:165777872	0.130527	0.680491	SLC38A11	ENSG00000169507.9	Nerve - Tibial	A=0.713	G=0.287	-0.273687	6.90562e-09
rs6753142	rs11677770	chr2:165777872	0.130527	0.680491	SLC38A11	ENSG00000169507.9	Artery - Tibial	A=0.713	G=0.287	-0.202338	8.96886e-08
rs6753142	rs11677770	chr2:165777872	0.130527	0.680491	SLC38A11	ENSG00000169507.9	Stomach	A=0.713	G=0.287	-0.225657	4.60843e-06
rs6753142	rs12611620	chr2:165780600	0.129471	0.679381	SLC38A11	ENSG00000169507.9	Thyroid	A=0.714	G=0.286	-0.483067	8.16128e-19
rs6753142	rs12611620	chr2:165780600	0.129471	0.679381	SLC38A11	ENSG00000169507.9	Breast - Mammary Tissue	A=0.714	G=0.286	-0.34765	9.97368e-09
rs6753142	rs12611620	chr2:165780600	0.129471	0.679381	SLC38A11	ENSG00000169507.9	Heart - Left Ventricle	A=0.714	G=0.286	-0.311521	1.539e-06
rs6753142	rs12611620	chr2:165780600	0.129471	0.679381	SLC38A11	ENSG00000169507.9	Muscle - Skeletal	A=0.714	G=0.286	-0.513212	2.55475e-23
rs6753142	rs12611620	chr2:165780600	0.129471	0.679381	SCN3A	ENSG00000153253.16	Muscle - Skeletal	A=0.714	G=0.286	-0.152137	7.03785e-05
rs6753142	rs12611620	chr2:165780600	0.129471	0.679381	SLC38A11	ENSG00000169507.9	Adipose - Subcutaneous	A=0.714	G=0.286	-0.345864	9.92983e-12
rs6753142	rs12611620	chr2:165780600	0.129471	0.679381	SLC38A11	ENSG00000169507.9	Nerve - Tibial	A=0.714	G=0.286	-0.272019	1.88316e-08
rs6753142	rs12611620	chr2:165780600	0.129471	0.679381	SLC38A11	ENSG00000169507.9	Artery - Tibial	A=0.714	G=0.286	-0.214348	2.59144e-08
rs6753142	rs12611620	chr2:165780600	0.129471	0.679381	SLC38A11	ENSG00000169507.9	Stomach	A=0.714	G=0.286	-0.218623	1.04571e-05
rs6753142	rs72884464	chr2:165783637	0.129471	0.679381	SCN3A	ENSG00000153253.16	Thyroid	G=0.714	A=0.286	-0.18558	0.000309291
rs6753142	rs72884464	chr2:165783637	0.129471	0.679381	SLC38A11	ENSG00000169507.9	Thyroid	G=0.714	A=0.286	-0.489874	2.78486e-19
rs6753142	rs72884464	chr2:165783637	0.129471	0.679381	SLC38A11	ENSG00000169507.9	Breast - Mammary Tissue	G=0.714	A=0.286	-0.349341	8.15792e-09
rs6753142	rs72884464	chr2:165783637	0.129471	0.679381	SLC38A11	ENSG00000169507.9	Heart - Left Ventricle	G=0.714	A=0.286	-0.313436	1.2679e-06
rs6753142	rs72884464	chr2:165783637	0.129471	0.679381	SCN3A	ENSG00000153253.16	Muscle - Skeletal	G=0.714	A=0.286	-0.154932	5.29844e-05
rs6753142	rs72884464	chr2:165783637	0.129471	0.679381	SLC38A11	ENSG00000169507.9	Muscle - Skeletal	G=0.714	A=0.286	-0.514245	2.46657e-23
rs6753142	rs72884464	chr2:165783637	0.129471	0.679381	SLC38A11	ENSG00000169507.9	Adipose - Subcutaneous	G=0.714	A=0.286	-0.346506	1.30377e-11
rs6753142	rs72884464	chr2:165783637	0.129471	0.679381	SLC38A11	ENSG00000169507.9	Nerve - Tibial	G=0.714	A=0.286	-0.273806	1.74485e-08
rs6753142	rs72884464	chr2:165783637	0.129471	0.679381	SLC38A11	ENSG00000169507.9	Artery - Tibial	G=0.714	A=0.286	-0.223263	8.80526e-09
rs6753142	rs72884464	chr2:165783637	0.129471	0.679381	SLC38A11	ENSG00000169507.9	Stomach	G=0.714	A=0.286	-0.222243	8.8359e-06
rs6753142	rs72884466	chr2:165785144	0.130527	0.680491	SLC38A11	ENSG00000169507.9	Thyroid	C=0.713	T=0.287	-0.484284	5.8847e-19
rs6753142	rs72884466	chr2:165785144	0.130527	0.680491	SLC38A11	ENSG00000169507.9	Breast - Mammary Tissue	C=0.713	T=0.287	-0.346848	1.11112e-08
rs6753142	rs72884466	chr2:165785144	0.130527	0.680491	SLC38A11	ENSG00000169507.9	Heart - Left Ventricle	C=0.713	T=0.287	-0.313658	1.04015e-06
rs6753142	rs72884466	chr2:165785144	0.130527	0.680491	SCN3A	ENSG00000153253.16	Muscle - Skeletal	C=0.713	T=0.287	-0.150239	8.28175e-05
rs6753142	rs72884466	chr2:165785144	0.130527	0.680491	SLC38A11	ENSG00000169507.9	Muscle - Skeletal	C=0.713	T=0.287	-0.50838	5.19981e-23
rs6753142	rs72884466	chr2:165785144	0.130527	0.680491	SLC38A11	ENSG00000169507.9	Adipose - Subcutaneous	C=0.713	T=0.287	-0.347326	7.46551e-12
rs6753142	rs72884466	chr2:165785144	0.130527	0.680491	SLC38A11	ENSG00000169507.9	Nerve - Tibial	C=0.713	T=0.287	-0.273335	1.58634e-08
rs6753142	rs72884466	chr2:165785144	0.130527	0.680491	SLC38A11	ENSG00000169507.9	Artery - Tibial	C=0.713	T=0.287	-0.212043	3.73689e-08
rs6753142	rs72884466	chr2:165785144	0.130527	0.680491	SLC38A11	ENSG00000169507.9	Stomach	C=0.713	T=0.287	-0.220156	9.98582e-06
rs6753142	rs2390126	chr2:165787373	0.116946	0.650428	SLC38A11	ENSG00000169507.9	Thyroid	G=0.717	C=0.283	-0.502307	1.8892e-20
rs6753142	rs2390126	chr2:165787373	0.116946	0.650428	SLC38A11	ENSG00000169507.9	Breast - Mammary Tissue	G=0.717	C=0.283	-0.344774	1.25677e-08
rs6753142	rs2390126	chr2:165787373	0.116946	0.650428	SLC38A11	ENSG00000169507.9	Heart - Left Ventricle	G=0.717	C=0.283	-0.308832	1.53508e-06
rs6753142	rs2390126	chr2:165787373	0.116946	0.650428	SLC38A11	ENSG00000169507.9	Muscle - Skeletal	G=0.717	C=0.283	-0.513461	2.48247e-23
rs6753142	rs2390126	chr2:165787373	0.116946	0.650428	SCN3A	ENSG00000153253.16	Muscle - Skeletal	G=0.717	C=0.283	-0.154687	5.30941e-05
rs6753142	rs2390126	chr2:165787373	0.116946	0.650428	SLC38A11	ENSG00000169507.9	Adipose - Subcutaneous	G=0.717	C=0.283	-0.342341	2.67235e-11
rs6753142	rs2390126	chr2:165787373	0.116946	0.650428	SLC38A11	ENSG00000169507.9	Nerve - Tibial	G=0.717	C=0.283	-0.276716	1.47593e-08
rs6753142	rs2390126	chr2:165787373	0.116946	0.650428	SLC38A11	ENSG00000169507.9	Artery - Tibial	G=0.717	C=0.283	-0.223622	9.11641e-09
rs6753142	rs2390126	chr2:165787373	0.116946	0.650428	SLC38A11	ENSG00000169507.9	Stomach	G=0.717	C=0.283	-0.213225	1.70257e-05
rs6753142	rs2390126	chr2:165787373	0.116946	0.650428	AC013463.2	ENSG00000236283.4	Stomach	G=0.717	C=0.283	-0.153207	6.36189e-05
rs6753142	rs140947421	chr2:165793348	0.11093	0.64291	SLC38A11	ENSG00000169507.9	Thyroid	T=0.723	-=0.277	-0.514596	2.0233e-20
rs6753142	rs140947421	chr2:165793348	0.11093	0.64291	SLC38A11	ENSG00000169507.9	Breast - Mammary Tissue	T=0.723	-=0.277	-0.316216	2.97723e-07
rs6753142	rs140947421	chr2:165793348	0.11093	0.64291	SLC38A11	ENSG00000169507.9	Heart - Left Ventricle	T=0.723	-=0.277	-0.302681	2.2828e-06
rs6753142	rs140947421	chr2:165793348	0.11093	0.64291	SCN3A	ENSG00000153253.16	Muscle - Skeletal	T=0.723	-=0.277	-0.151821	8.71034e-05
rs6753142	rs140947421	chr2:165793348	0.11093	0.64291	SLC38A11	ENSG00000169507.9	Muscle - Skeletal	T=0.723	-=0.277	-0.507328	2.65744e-22
rs6753142	rs140947421	chr2:165793348	0.11093	0.64291	SLC38A11	ENSG00000169507.9	Adipose - Subcutaneous	T=0.723	-=0.277	-0.341783	7.05408e-11
rs6753142	rs140947421	chr2:165793348	0.11093	0.64291	SLC38A11	ENSG00000169507.9	Nerve - Tibial	T=0.723	-=0.277	-0.259939	1.38633e-07
rs6753142	rs140947421	chr2:165793348	0.11093	0.64291	SLC38A11	ENSG00000169507.9	Artery - Tibial	T=0.723	-=0.277	-0.223404	1.73193e-08
rs6753142	rs140947421	chr2:165793348	0.11093	0.64291	SLC38A11	ENSG00000169507.9	Stomach	T=0.723	-=0.277	-0.206267	5.19163e-05
rs6753142	rs140947421	chr2:165793348	0.11093	0.64291	AC013463.2	ENSG00000236283.4	Stomach	T=0.723	-=0.277	-0.157011	6.49514e-05
rs6753142	rs16849949	chr2:165793561	0.119011	0.657753	SLC38A11	ENSG00000169507.9	Thyroid	C=0.718	T=0.282	-0.501533	1.7359e-20
rs6753142	rs16849949	chr2:165793561	0.119011	0.657753	SLC38A11	ENSG00000169507.9	Breast - Mammary Tissue	C=0.718	T=0.282	-0.340832	1.92115e-08
rs6753142	rs16849949	chr2:165793561	0.119011	0.657753	SLC38A11	ENSG00000169507.9	Heart - Left Ventricle	C=0.718	T=0.282	-0.305569	2.1522e-06
rs6753142	rs16849949	chr2:165793561	0.119011	0.657753	SLC38A11	ENSG00000169507.9	Muscle - Skeletal	C=0.718	T=0.282	-0.511484	4.36765e-23
rs6753142	rs16849949	chr2:165793561	0.119011	0.657753	SCN3A	ENSG00000153253.16	Muscle - Skeletal	C=0.718	T=0.282	-0.155665	4.87109e-05
rs6753142	rs16849949	chr2:165793561	0.119011	0.657753	SLC38A11	ENSG00000169507.9	Adipose - Subcutaneous	C=0.718	T=0.282	-0.3374	6.02983e-11
rs6753142	rs16849949	chr2:165793561	0.119011	0.657753	SLC38A11	ENSG00000169507.9	Nerve - Tibial	C=0.718	T=0.282	-0.278613	1.19349e-08
rs6753142	rs16849949	chr2:165793561	0.119011	0.657753	SLC38A11	ENSG00000169507.9	Artery - Tibial	C=0.718	T=0.282	-0.22157	1.31882e-08
rs6753142	rs16849949	chr2:165793561	0.119011	0.657753	AC013463.2	ENSG00000236283.4	Stomach	C=0.718	T=0.282	-0.150731	9.5314e-05
rs6753142	rs16849949	chr2:165793561	0.119011	0.657753	SLC38A11	ENSG00000169507.9	Stomach	C=0.718	T=0.282	-0.217915	1.27289e-05
rs6753142	rs61457616	chr2:165817419	0.109916	0.636804	SLC38A11	ENSG00000169507.9	Thyroid	G=0.721	A=0.279	-0.539342	2.22646e-26
rs6753142	rs61457616	chr2:165817419	0.109916	0.636804	SLC38A11	ENSG00000169507.9	Breast - Mammary Tissue	G=0.721	A=0.279	-0.359113	1.19466e-10
rs6753142	rs61457616	chr2:165817419	0.109916	0.636804	SLC38A11	ENSG00000169507.9	Testis	G=0.721	A=0.279	-0.276084	1.75699e-05
rs6753142	rs61457616	chr2:165817419	0.109916	0.636804	SLC38A11	ENSG00000169507.9	Heart - Left Ventricle	G=0.721	A=0.279	-0.32407	1.80391e-07
rs6753142	rs61457616	chr2:165817419	0.109916	0.636804	SLC38A11	ENSG00000169507.9	Muscle - Skeletal	G=0.721	A=0.279	-0.542273	6.71834e-29
rs6753142	rs61457616	chr2:165817419	0.109916	0.636804	SCN3A	ENSG00000153253.16	Muscle - Skeletal	G=0.721	A=0.279	-0.154085	2.29014e-05
rs6753142	rs61457616	chr2:165817419	0.109916	0.636804	SLC38A11	ENSG00000169507.9	Adipose - Visceral (Omentum)	G=0.721	A=0.279	-0.185616	0.000122161
rs6753142	rs61457616	chr2:165817419	0.109916	0.636804	SLC38A11	ENSG00000169507.9	Adipose - Subcutaneous	G=0.721	A=0.279	-0.385862	4.55034e-15
rs6753142	rs61457616	chr2:165817419	0.109916	0.636804	SLC38A11	ENSG00000169507.9	Nerve - Tibial	G=0.721	A=0.279	-0.333754	5.69519e-13
rs6753142	rs61457616	chr2:165817419	0.109916	0.636804	SLC38A11	ENSG00000169507.9	Artery - Tibial	G=0.721	A=0.279	-0.215893	5.20932e-09
rs6753142	rs61457616	chr2:165817419	0.109916	0.636804	SLC38A11	ENSG00000169507.9	Heart - Atrial Appendage	G=0.721	A=0.279	-0.217225	7.86081e-05
rs6753142	rs61457616	chr2:165817419	0.109916	0.636804	AC013463.2	ENSG00000236283.4	Stomach	G=0.721	A=0.279	-0.150254	7.15526e-05
rs6753142	rs61457616	chr2:165817419	0.109916	0.636804	SLC38A11	ENSG00000169507.9	Stomach	G=0.721	A=0.279	-0.249231	2.93471e-07
rs6753142	rs13001601	chr2:165818169	0.102055	0.335047	COBLL1	ENSG00000082438.15	Thyroid	A=0.611	G=0.389	0.131601	2.22052e-05
rs6753142	rs13001601	chr2:165818169	0.102055	0.335047	SCN3A	ENSG00000153253.16	Thyroid	A=0.611	G=0.389	0.207003	7.47065e-06
rs6753142	rs13001601	chr2:165818169	0.102055	0.335047	SLC38A11	ENSG00000169507.9	Thyroid	A=0.611	G=0.389	0.696101	4.16753e-52
rs6753142	rs13001601	chr2:165818169	0.102055	0.335047	AC013463.2	ENSG00000236283.4	Thyroid	A=0.611	G=0.389	0.302807	1.8055e-09
rs6753142	rs13001601	chr2:165818169	0.102055	0.335047	AC013463.2	ENSG00000236283.4	Breast - Mammary Tissue	A=0.611	G=0.389	0.232517	9.42507e-06
rs6753142	rs13001601	chr2:165818169	0.102055	0.335047	SLC38A11	ENSG00000169507.9	Breast - Mammary Tissue	A=0.611	G=0.389	0.47646	4.32288e-21
rs6753142	rs13001601	chr2:165818169	0.102055	0.335047	SLC38A11	ENSG00000169507.9	Testis	A=0.611	G=0.389	0.34021	4.16355e-08
rs6753142	rs13001601	chr2:165818169	0.102055	0.335047	SLC38A11	ENSG00000169507.9	Minor Salivary Gland	A=0.611	G=0.389	0.492009	2.14128e-08
rs6753142	rs13001601	chr2:165818169	0.102055	0.335047	SLC38A11	ENSG00000169507.9	Artery - Coronary	A=0.611	G=0.389	0.235514	2.9802e-05
rs6753142	rs13001601	chr2:165818169	0.102055	0.335047	SLC38A11	ENSG00000169507.9	Heart - Left Ventricle	A=0.611	G=0.389	0.523529	2.21764e-21
rs6753142	rs13001601	chr2:165818169	0.102055	0.335047	SCN3A	ENSG00000153253.16	Heart - Left Ventricle	A=0.611	G=0.389	0.182357	2.84396e-05
rs6753142	rs13001601	chr2:165818169	0.102055	0.335047	SLC38A11	ENSG00000169507.9	Colon - Sigmoid	A=0.611	G=0.389	0.214647	3.257e-05
rs6753142	rs13001601	chr2:165818169	0.102055	0.335047	SLC38A11	ENSG00000169507.9	Esophagus - Gastroesophageal Junction	A=0.611	G=0.389	0.250297	5.20547e-06
rs6753142	rs13001601	chr2:165818169	0.102055	0.335047	SLC38A11	ENSG00000169507.9	Muscle - Skeletal	A=0.611	G=0.389	0.767776	9.88038e-63
rs6753142	rs13001601	chr2:165818169	0.102055	0.335047	COBLL1	ENSG00000082438.15	Muscle - Skeletal	A=0.611	G=0.389	0.117508	4.04274e-08
rs6753142	rs13001601	chr2:165818169	0.102055	0.335047	SCN3A	ENSG00000153253.16	Muscle - Skeletal	A=0.611	G=0.389	0.240514	2.52514e-11
rs6753142	rs13001601	chr2:165818169	0.102055	0.335047	SLC38A11	ENSG00000169507.9	Adipose - Visceral (Omentum)	A=0.611	G=0.389	0.387324	1.23187e-15
rs6753142	rs13001601	chr2:165818169	0.102055	0.335047	SLC38A11	ENSG00000169507.9	Esophagus - Muscularis	A=0.611	G=0.389	0.329606	3.17827e-12
rs6753142	rs13001601	chr2:165818169	0.102055	0.335047	SCN3A	ENSG00000153253.16	Esophagus - Muscularis	A=0.611	G=0.389	0.187175	3.68658e-05
rs6753142	rs13001601	chr2:165818169	0.102055	0.335047	SCN3A	ENSG00000153253.16	Adipose - Subcutaneous	A=0.611	G=0.389	0.14112	0.000100215
rs6753142	rs13001601	chr2:165818169	0.102055	0.335047	AC013463.2	ENSG00000236283.4	Adipose - Subcutaneous	A=0.611	G=0.389	0.15754	3.10183e-05
rs6753142	rs13001601	chr2:165818169	0.102055	0.335047	SLC38A11	ENSG00000169507.9	Adipose - Subcutaneous	A=0.611	G=0.389	0.581209	8.0727e-38
rs6753142	rs13001601	chr2:165818169	0.102055	0.335047	SLC38A11	ENSG00000169507.9	Skin - Not Sun Exposed (Suprapubic)	A=0.611	G=0.389	0.199971	8.13796e-08
rs6753142	rs13001601	chr2:165818169	0.102055	0.335047	SLC38A11	ENSG00000169507.9	Nerve - Tibial	A=0.611	G=0.389	0.474776	2.16267e-27
rs6753142	rs13001601	chr2:165818169	0.102055	0.335047	SLC38A11	ENSG00000169507.9	Artery - Tibial	A=0.611	G=0.389	0.354033	6.03883e-24
rs6753142	rs13001601	chr2:165818169	0.102055	0.335047	SLC38A11	ENSG00000169507.9	Skin - Sun Exposed (Lower leg)	A=0.611	G=0.389	0.204308	1.67035e-09
rs6753142	rs13001601	chr2:165818169	0.102055	0.335047	SLC38A11	ENSG00000169507.9	Heart - Atrial Appendage	A=0.611	G=0.389	0.31799	1.2624e-09
rs6753142	rs72886118	chr2:165819021	0.111924	0.644186	SLC38A11	ENSG00000169507.9	Thyroid	A=0.722	T=0.278	-0.530448	1.7456e-23
rs6753142	rs72886118	chr2:165819021	0.111924	0.644186	AC013463.2	ENSG00000236283.4	Thyroid	A=0.722	T=0.278	-0.199289	0.000330165
rs6753142	rs72886118	chr2:165819021	0.111924	0.644186	SLC38A11	ENSG00000169507.9	Breast - Mammary Tissue	A=0.722	T=0.278	-0.361868	8.72843e-10
rs6753142	rs72886118	chr2:165819021	0.111924	0.644186	SLC38A11	ENSG00000169507.9	Testis	A=0.722	T=0.278	-0.256001	0.000135439
rs6753142	rs72886118	chr2:165819021	0.111924	0.644186	COBLL1	ENSG00000082438.15	Testis	A=0.722	T=0.278	-0.138818	0.000212354
rs6753142	rs72886118	chr2:165819021	0.111924	0.644186	SLC38A11	ENSG00000169507.9	Heart - Left Ventricle	A=0.722	T=0.278	-0.309014	2.09999e-06
rs6753142	rs72886118	chr2:165819021	0.111924	0.644186	SLC38A11	ENSG00000169507.9	Muscle - Skeletal	A=0.722	T=0.278	-0.540122	1.68582e-26
rs6753142	rs72886118	chr2:165819021	0.111924	0.644186	SLC38A11	ENSG00000169507.9	Adipose - Visceral (Omentum)	A=0.722	T=0.278	-0.189957	0.000126865
rs6753142	rs72886118	chr2:165819021	0.111924	0.644186	SLC38A11	ENSG00000169507.9	Esophagus - Muscularis	A=0.722	T=0.278	-0.200481	0.000141648
rs6753142	rs72886118	chr2:165819021	0.111924	0.644186	SLC38A11	ENSG00000169507.9	Adipose - Subcutaneous	A=0.722	T=0.278	-0.382986	1.40241e-13
rs6753142	rs72886118	chr2:165819021	0.111924	0.644186	SLC38A11	ENSG00000169507.9	Nerve - Tibial	A=0.722	T=0.278	-0.324361	1.99364e-11
rs6753142	rs72886118	chr2:165819021	0.111924	0.644186	SLC38A11	ENSG00000169507.9	Artery - Tibial	A=0.722	T=0.278	-0.22927	2.55693e-09
rs6753142	rs72886118	chr2:165819021	0.111924	0.644186	SLC38A11	ENSG00000169507.9	Stomach	A=0.722	T=0.278	-0.240406	1.92759e-06
rs6753142	rs6432806	chr2:165821681	0.178039	0.582793	COBLL1	ENSG00000082438.15	Thyroid	G=0.428	A=0.572	0.113277	0.000189585
rs6753142	rs6432806	chr2:165821681	0.178039	0.582793	SLC38A11	ENSG00000169507.9	Thyroid	G=0.428	A=0.572	0.689554	5.05218e-54
rs6753142	rs6432806	chr2:165821681	0.178039	0.582793	SCN3A	ENSG00000153253.16	Thyroid	G=0.428	A=0.572	0.166973	0.000224312
rs6753142	rs6432806	chr2:165821681	0.178039	0.582793	AC013463.2	ENSG00000236283.4	Thyroid	G=0.428	A=0.572	0.35597	2.79278e-13
rs6753142	rs6432806	chr2:165821681	0.178039	0.582793	SLC38A11	ENSG00000169507.9	Esophagus - Mucosa	G=0.428	A=0.572	0.177521	0.000125865
rs6753142	rs6432806	chr2:165821681	0.178039	0.582793	AC013463.2	ENSG00000236283.4	Breast - Mammary Tissue	G=0.428	A=0.572	0.240693	2.51055e-06
rs6753142	rs6432806	chr2:165821681	0.178039	0.582793	SLC38A11	ENSG00000169507.9	Breast - Mammary Tissue	G=0.428	A=0.572	0.465527	3.88962e-21
rs6753142	rs6432806	chr2:165821681	0.178039	0.582793	SLC38A11	ENSG00000169507.9	Testis	G=0.428	A=0.572	0.304265	1.36354e-07
rs6753142	rs6432806	chr2:165821681	0.178039	0.582793	SLC38A11	ENSG00000169507.9	Minor Salivary Gland	G=0.428	A=0.572	0.410412	6.62153e-07
rs6753142	rs6432806	chr2:165821681	0.178039	0.582793	SLC38A11	ENSG00000169507.9	Artery - Coronary	G=0.428	A=0.572	0.246755	1.41687e-05
rs6753142	rs6432806	chr2:165821681	0.178039	0.582793	SLC38A11	ENSG00000169507.9	Heart - Left Ventricle	G=0.428	A=0.572	0.51008	1.43557e-19
rs6753142	rs6432806	chr2:165821681	0.178039	0.582793	SCN3A	ENSG00000153253.16	Heart - Left Ventricle	G=0.428	A=0.572	0.181041	4.35024e-05
rs6753142	rs6432806	chr2:165821681	0.178039	0.582793	SLC38A11	ENSG00000169507.9	Colon - Sigmoid	G=0.428	A=0.572	0.196104	4.45001e-05
rs6753142	rs6432806	chr2:165821681	0.178039	0.582793	SLC38A11	ENSG00000169507.9	Esophagus - Gastroesophageal Junction	G=0.428	A=0.572	0.218347	2.03106e-05
rs6753142	rs6432806	chr2:165821681	0.178039	0.582793	COBLL1	ENSG00000082438.15	Muscle - Skeletal	G=0.428	A=0.572	0.0812009	6.37423e-05
rs6753142	rs6432806	chr2:165821681	0.178039	0.582793	SLC38A11	ENSG00000169507.9	Muscle - Skeletal	G=0.428	A=0.572	0.726455	3.45083e-63
rs6753142	rs6432806	chr2:165821681	0.178039	0.582793	SCN3A	ENSG00000153253.16	Muscle - Skeletal	G=0.428	A=0.572	0.162014	2.32402e-06
rs6753142	rs6432806	chr2:165821681	0.178039	0.582793	SLC38A11	ENSG00000169507.9	Adipose - Visceral (Omentum)	G=0.428	A=0.572	0.34094	9.11854e-15
rs6753142	rs6432806	chr2:165821681	0.178039	0.582793	SCN3A	ENSG00000153253.16	Esophagus - Muscularis	G=0.428	A=0.572	0.184568	2.34254e-05
rs6753142	rs6432806	chr2:165821681	0.178039	0.582793	SLC38A11	ENSG00000169507.9	Esophagus - Muscularis	G=0.428	A=0.572	0.301306	4.15418e-11
rs6753142	rs6432806	chr2:165821681	0.178039	0.582793	SLC38A11	ENSG00000169507.9	Artery - Aorta	G=0.428	A=0.572	0.235847	4.44593e-05
rs6753142	rs6432806	chr2:165821681	0.178039	0.582793	SLC38A11	ENSG00000169507.9	Adipose - Subcutaneous	G=0.428	A=0.572	0.513494	2.55451e-30
rs6753142	rs6432806	chr2:165821681	0.178039	0.582793	AC013463.2	ENSG00000236283.4	Adipose - Subcutaneous	G=0.428	A=0.572	0.164871	7.85508e-06
rs6753142	rs6432806	chr2:165821681	0.178039	0.582793	SLC38A11	ENSG00000169507.9	Skin - Not Sun Exposed (Suprapubic)	G=0.428	A=0.572	0.16963	4.85169e-06
rs6753142	rs6432806	chr2:165821681	0.178039	0.582793	SLC38A11	ENSG00000169507.9	Nerve - Tibial	G=0.428	A=0.572	0.411381	4.36684e-23
rs6753142	rs6432806	chr2:165821681	0.178039	0.582793	SLC38A11	ENSG00000169507.9	Artery - Tibial	G=0.428	A=0.572	0.339762	2.5331e-24
rs6753142	rs6432806	chr2:165821681	0.178039	0.582793	SLC38A11	ENSG00000169507.9	Skin - Sun Exposed (Lower leg)	G=0.428	A=0.572	0.202102	5.72835e-10
rs6753142	rs6432806	chr2:165821681	0.178039	0.582793	SLC38A11	ENSG00000169507.9	Heart - Atrial Appendage	G=0.428	A=0.572	0.289604	1.13621e-08
rs6753142	rs72886126	chr2:165822401	0.111924	0.644186	AC013463.2	ENSG00000236283.4	Thyroid	G=0.722	A=0.278	-0.199289	0.000330165
rs6753142	rs72886126	chr2:165822401	0.111924	0.644186	SLC38A11	ENSG00000169507.9	Thyroid	G=0.722	A=0.278	-0.530448	1.7456e-23
rs6753142	rs72886126	chr2:165822401	0.111924	0.644186	SLC38A11	ENSG00000169507.9	Breast - Mammary Tissue	G=0.722	A=0.278	-0.361868	8.72843e-10
rs6753142	rs72886126	chr2:165822401	0.111924	0.644186	COBLL1	ENSG00000082438.15	Testis	G=0.722	A=0.278	-0.138818	0.000212354
rs6753142	rs72886126	chr2:165822401	0.111924	0.644186	SLC38A11	ENSG00000169507.9	Testis	G=0.722	A=0.278	-0.256001	0.000135439
rs6753142	rs72886126	chr2:165822401	0.111924	0.644186	SLC38A11	ENSG00000169507.9	Heart - Left Ventricle	G=0.722	A=0.278	-0.309014	2.09999e-06
rs6753142	rs72886126	chr2:165822401	0.111924	0.644186	SLC38A11	ENSG00000169507.9	Muscle - Skeletal	G=0.722	A=0.278	-0.540122	1.68582e-26
rs6753142	rs72886126	chr2:165822401	0.111924	0.644186	SLC38A11	ENSG00000169507.9	Adipose - Visceral (Omentum)	G=0.722	A=0.278	-0.189957	0.000126865
rs6753142	rs72886126	chr2:165822401	0.111924	0.644186	SLC38A11	ENSG00000169507.9	Esophagus - Muscularis	G=0.722	A=0.278	-0.200481	0.000141648
rs6753142	rs72886126	chr2:165822401	0.111924	0.644186	SLC38A11	ENSG00000169507.9	Adipose - Subcutaneous	G=0.722	A=0.278	-0.382986	1.40241e-13
rs6753142	rs72886126	chr2:165822401	0.111924	0.644186	SLC38A11	ENSG00000169507.9	Nerve - Tibial	G=0.722	A=0.278	-0.324361	1.99364e-11
rs6753142	rs72886126	chr2:165822401	0.111924	0.644186	SLC38A11	ENSG00000169507.9	Artery - Tibial	G=0.722	A=0.278	-0.22927	2.55693e-09
rs6753142	rs72886126	chr2:165822401	0.111924	0.644186	SLC38A11	ENSG00000169507.9	Stomach	G=0.722	A=0.278	-0.240406	1.92759e-06
rs6753142	rs72886128	chr2:165822558	0.109916	0.636804	SLC38A11	ENSG00000169507.9	Thyroid	A=0.721	G=0.279	-0.545204	4.68579e-25
rs6753142	rs72886128	chr2:165822558	0.109916	0.636804	AC013463.2	ENSG00000236283.4	Thyroid	A=0.721	G=0.279	-0.213489	0.000111142
rs6753142	rs72886128	chr2:165822558	0.109916	0.636804	SLC38A11	ENSG00000169507.9	Breast - Mammary Tissue	A=0.721	G=0.279	-0.360466	8.79336e-10
rs6753142	rs72886128	chr2:165822558	0.109916	0.636804	SLC38A11	ENSG00000169507.9	Testis	A=0.721	G=0.279	-0.255467	0.000131888
rs6753142	rs72886128	chr2:165822558	0.109916	0.636804	SLC38A11	ENSG00000169507.9	Heart - Left Ventricle	A=0.721	G=0.279	-0.305202	2.68041e-06
rs6753142	rs72886128	chr2:165822558	0.109916	0.636804	SLC38A11	ENSG00000169507.9	Muscle - Skeletal	A=0.721	G=0.279	-0.537458	9.07539e-27
rs6753142	rs72886128	chr2:165822558	0.109916	0.636804	SLC38A11	ENSG00000169507.9	Adipose - Visceral (Omentum)	A=0.721	G=0.279	-0.190496	0.000102229
rs6753142	rs72886128	chr2:165822558	0.109916	0.636804	SLC38A11	ENSG00000169507.9	Esophagus - Muscularis	A=0.721	G=0.279	-0.203026	9.19885e-05
rs6753142	rs72886128	chr2:165822558	0.109916	0.636804	SLC38A11	ENSG00000169507.9	Adipose - Subcutaneous	A=0.721	G=0.279	-0.381418	9.70995e-14
rs6753142	rs72886128	chr2:165822558	0.109916	0.636804	SLC38A11	ENSG00000169507.9	Nerve - Tibial	A=0.721	G=0.279	-0.319363	1.72155e-11
rs6753142	rs72886128	chr2:165822558	0.109916	0.636804	SLC38A11	ENSG00000169507.9	Artery - Tibial	A=0.721	G=0.279	-0.23339	8.93791e-10
rs6753142	rs72886128	chr2:165822558	0.109916	0.636804	SLC38A11	ENSG00000169507.9	Heart - Atrial Appendage	A=0.721	G=0.279	-0.226818	7.10176e-05
rs6753142	rs72886128	chr2:165822558	0.109916	0.636804	SLC38A11	ENSG00000169507.9	Stomach	A=0.721	G=0.279	-0.223201	7.01772e-06
rs6753142	rs10184126	chr2:165826943	0.146158	0.426387	COBLL1	ENSG00000082438.15	Thyroid	G=0.535	T=0.465	0.146301	1.55971e-06
rs6753142	rs10184126	chr2:165826943	0.146158	0.426387	AC013463.2	ENSG00000236283.4	Thyroid	G=0.535	T=0.465	0.37531	1.88074e-14
rs6753142	rs10184126	chr2:165826943	0.146158	0.426387	SLC38A11	ENSG00000169507.9	Thyroid	G=0.535	T=0.465	0.839716	5.30521e-90
rs6753142	rs10184126	chr2:165826943	0.146158	0.426387	SCN3A	ENSG00000153253.16	Thyroid	G=0.535	T=0.465	0.254595	1.79255e-08
rs6753142	rs10184126	chr2:165826943	0.146158	0.426387	SLC38A11	ENSG00000169507.9	Esophagus - Mucosa	G=0.535	T=0.465	0.225422	1.82166e-06
rs6753142	rs10184126	chr2:165826943	0.146158	0.426387	AC013463.2	ENSG00000236283.4	Breast - Mammary Tissue	G=0.535	T=0.465	0.265729	1.39685e-07
rs6753142	rs10184126	chr2:165826943	0.146158	0.426387	SLC38A11	ENSG00000169507.9	Breast - Mammary Tissue	G=0.535	T=0.465	0.563828	3.69218e-33
rs6753142	rs10184126	chr2:165826943	0.146158	0.426387	SLC38A11	ENSG00000169507.9	Testis	G=0.535	T=0.465	0.376238	1.08057e-09
rs6753142	rs10184126	chr2:165826943	0.146158	0.426387	SLC38A11	ENSG00000169507.9	Minor Salivary Gland	G=0.535	T=0.465	0.534169	3.38403e-10
rs6753142	rs10184126	chr2:165826943	0.146158	0.426387	SLC38A11	ENSG00000169507.9	Artery - Coronary	G=0.535	T=0.465	0.314794	7.8788e-09
rs6753142	rs10184126	chr2:165826943	0.146158	0.426387	SLC38A11	ENSG00000169507.9	Heart - Left Ventricle	G=0.535	T=0.465	0.710635	8.89569e-44
rs6753142	rs10184126	chr2:165826943	0.146158	0.426387	SCN3A	ENSG00000153253.16	Heart - Left Ventricle	G=0.535	T=0.465	0.253056	4.12721e-09
rs6753142	rs10184126	chr2:165826943	0.146158	0.426387	SLC38A11	ENSG00000169507.9	Colon - Sigmoid	G=0.535	T=0.465	0.237844	1.42614e-06
rs6753142	rs10184126	chr2:165826943	0.146158	0.426387	SLC38A11	ENSG00000169507.9	Esophagus - Gastroesophageal Junction	G=0.535	T=0.465	0.275845	8.74796e-08
rs6753142	rs10184126	chr2:165826943	0.146158	0.426387	COBLL1	ENSG00000082438.15	Muscle - Skeletal	G=0.535	T=0.465	0.126789	5.4588e-10
rs6753142	rs10184126	chr2:165826943	0.146158	0.426387	SLC38A11	ENSG00000169507.9	Muscle - Skeletal	G=0.535	T=0.465	0.93608	7.21649e-121
rs6753142	rs10184126	chr2:165826943	0.146158	0.426387	SCN3A	ENSG00000153253.16	Muscle - Skeletal	G=0.535	T=0.465	0.267012	7.03934e-15
rs6753142	rs10184126	chr2:165826943	0.146158	0.426387	SLC38A11	ENSG00000169507.9	Adipose - Visceral (Omentum)	G=0.535	T=0.465	0.488664	2.51563e-29
rs6753142	rs10184126	chr2:165826943	0.146158	0.426387	SLC38A11	ENSG00000169507.9	Esophagus - Muscularis	G=0.535	T=0.465	0.413937	8.03965e-20
rs6753142	rs10184126	chr2:165826943	0.146158	0.426387	SCN3A	ENSG00000153253.16	Esophagus - Muscularis	G=0.535	T=0.465	0.260676	3.14523e-09
rs6753142	rs10184126	chr2:165826943	0.146158	0.426387	AC013463.2	ENSG00000236283.4	Esophagus - Muscularis	G=0.535	T=0.465	0.229355	7.36445e-05
rs6753142	rs10184126	chr2:165826943	0.146158	0.426387	SLC38A11	ENSG00000169507.9	Artery - Aorta	G=0.535	T=0.465	0.283114	7.51617e-07
rs6753142	rs10184126	chr2:165826943	0.146158	0.426387	SCN3A	ENSG00000153253.16	Adipose - Subcutaneous	G=0.535	T=0.465	0.148275	3.25183e-05
rs6753142	rs10184126	chr2:165826943	0.146158	0.426387	AC013463.2	ENSG00000236283.4	Adipose - Subcutaneous	G=0.535	T=0.465	0.187678	4.19006e-07
rs6753142	rs10184126	chr2:165826943	0.146158	0.426387	SLC38A11	ENSG00000169507.9	Adipose - Subcutaneous	G=0.535	T=0.465	0.704662	2.79059e-62
rs6753142	rs10184126	chr2:165826943	0.146158	0.426387	SLC38A11	ENSG00000169507.9	Skin - Not Sun Exposed (Suprapubic)	G=0.535	T=0.465	0.262384	5.54638e-13
rs6753142	rs10184126	chr2:165826943	0.146158	0.426387	SLC38A11	ENSG00000169507.9	Nerve - Tibial	G=0.535	T=0.465	0.58743	4.72904e-48
rs6753142	rs10184126	chr2:165826943	0.146158	0.426387	SLC38A11	ENSG00000169507.9	Artery - Tibial	G=0.535	T=0.465	0.452718	2.95668e-43
rs6753142	rs10184126	chr2:165826943	0.146158	0.426387	SCN3A	ENSG00000153253.16	Skin - Sun Exposed (Lower leg)	G=0.535	T=0.465	0.124104	9.88231e-05
rs6753142	rs10184126	chr2:165826943	0.146158	0.426387	SLC38A11	ENSG00000169507.9	Skin - Sun Exposed (Lower leg)	G=0.535	T=0.465	0.272251	4.95188e-17
rs6753142	rs10184126	chr2:165826943	0.146158	0.426387	SLC38A11	ENSG00000169507.9	Heart - Atrial Appendage	G=0.535	T=0.465	0.363848	8.38179e-14
rs6753142	rs60580992	chr2:165828042	0.105004	0.616323	SLC38A11	ENSG00000169507.9	Thyroid	C=0.717	G=0.283	-0.38427	3.2266e-13
rs6753142	rs60580992	chr2:165828042	0.105004	0.616323	SLC38A11	ENSG00000169507.9	Breast - Mammary Tissue	C=0.717	G=0.283	-0.285251	1.62455e-06
rs6753142	rs60580992	chr2:165828042	0.105004	0.616323	SCN3A	ENSG00000153253.16	Muscle - Skeletal	C=0.717	G=0.283	-0.135267	0.000269521
rs6753142	rs60580992	chr2:165828042	0.105004	0.616323	SLC38A11	ENSG00000169507.9	Muscle - Skeletal	C=0.717	G=0.283	-0.422141	6.89324e-17
rs6753142	rs60580992	chr2:165828042	0.105004	0.616323	SLC38A11	ENSG00000169507.9	Adipose - Subcutaneous	C=0.717	G=0.283	-0.302951	3.15028e-09
rs6753142	rs60580992	chr2:165828042	0.105004	0.616323	SLC38A11	ENSG00000169507.9	Nerve - Tibial	C=0.717	G=0.283	-0.230049	2.42048e-06
rs6753142	rs60580992	chr2:165828042	0.105004	0.616323	SLC38A11	ENSG00000169507.9	Artery - Tibial	C=0.717	G=0.283	-0.152992	4.42751e-05
rs6753142	rs60580992	chr2:165828042	0.105004	0.616323	SLC38A11	ENSG00000169507.9	Stomach	C=0.717	G=0.283	-0.212748	3.95415e-05

### Sheet: S3_COBLL1_rs6753142_traits
Query	GWAS Trait	PMID	RS Number	Position (GRCh37)	Alleles	R2	D'	Risk Allele Freq	Effect Size (95% CI)	Beta or OR	P-value
rs6753142	1-stearoylglycerophosphocholine levels (Metabolon platform)	27073872	rs355829	chr2:165616315	G=0.862, T=0.138	0.122519	0.731042	NR	0.321105	0.21-0.44	5e-08
rs6753142	A body shape index	34021172	rs1128249	chr2:165528624	G=0.566, T=0.434	0.83445	0.957294	NR	0.0493826	0.044-0.055	9e-65
rs6753142	A body shape index	34021172	rs13391980	chr2:165504841	A=0.156, G=0.844	0.253107	0.978353	NR	0.0693304	0.061-0.078	1e-55
rs6753142	A body shape index	34021172	rs12692738	chr2:165558252	C=0.283, T=0.717	0.551837	0.988075	NR	0.0534285	0.047-0.06	9e-55
rs6753142	A body shape index	34021172	rs6705646	chr2:165567695	A=0.401, G=0.599	0.277736	0.770873	NR	0.0397404	0.034-0.045	6e-43
rs6753142	A body shape index	34021172	rs13017482	chr2:165562893	C=0.448, T=0.552	0.579351	0.82049	NR	0.0386169	0.033-0.044	2e-40
rs6753142	A body shape index	34021172	rs3769891	chr2:165602181	A=0.705, G=0.295	0.295593	0.702475	NR	0.0424689	0.036-0.049	2e-38
rs6753142	A body shape index	34021172	rs12998590	chr2:165730720	A=0.391, T=0.609	0.253996	0.752677	NR	0.0375492	0.032-0.043	4e-38
rs6753142	A body shape index	34021172	rs355897	chr2:165636332	C=0.473, T=0.527	0.107685	0.37188	NR	0.0359876	0.03-0.042	5e-36
rs6753142	A body shape index	34021172	rs10221833	chr2:165577164	C=0.134, G=0.866	0.128298	0.760836	NR	0.0534144	0.045-0.062	2e-32
rs6753142	A body shape index	34021172	rs355910	chr2:165647332	C=0.534, T=0.466	0.303217	0.615371	NR	0.0294251	0.024-0.035	1e-24
rs6753142	A body shape index	34021172	rs355911	chr2:165647341	A=0.269, G=0.731	0.162278	0.55479	NR	0.0319549	0.025-0.039	5e-21
rs6753142	A body shape index	34021172	rs10497251	chr2:165739014	C=0.198, T=0.802	0.101713	0.767995	NR	0.0266019	0.02-0.033	1e-14
rs6753142	A body shape index	34021172	rs355817	chr2:165708792	C=0.442, T=0.558	0.105513	0.345949	NR	0.0202069	0.015-0.026	1e-12
rs6753142	A body shape index	34021172	rs6717858	chr2:165539661	C=0.442, T=0.558	0.873999	0.995669	NR	0.0217744	0.016-0.028	5e-12
rs6753142	A body shape index	34021172	rs7586858	chr2:165573702	C=0.841, T=0.159	0.125558	0.681377	NR	0.0278919	0.02-0.036	8e-12
rs6753142	A body shape index	34021172	rs16849728	chr2:165620305	A=0.912, G=0.088	0.108808	0.885439	NR	0.039498	0.028-0.051	5e-11
rs6753142	A body shape index	34021172	rs12692738	chr2:165558252	C=0.283, T=0.717	0.551837	0.988075	NR	0.0214469	0.014-0.029	8e-09
rs6753142	Alanine aminotransferase levels	38632349	rs13389219	chr2:165528876	C=0.565, T=0.435	0.838396	0.961497	NR	0.0047	0.0039-0.0055	4e-33
rs6753142	Alanine aminotransferase levels	33980691	rs13389219	chr2:165528876	C=0.565, T=0.435	0.838396	0.961497	0.39	0.023	/	5e-30
rs6753142	Alanine aminotransferase levels	33547301	rs6712203	chr2:165557318	C=0.582, T=0.418	0.939722	0.983385	0.63	8.46	-	3e-17
rs6753142	Alanine aminotransferase levels	33462484	rs10221833	chr2:165577164	C=0.134, G=0.866	0.128298	0.760836	NR	0.0235	0.016-0.031	3e-10
rs6753142	Alanine transaminase (ALT, maximum, inv-norm transformed)	39024449	rs1128249	chr2:165528624	G=0.566, T=0.434	0.83445	0.957294	0.5663	0.02461	0.02-0.029	5e-23
rs6753142	Alanine transaminase (ALT, maximum, inv-norm transformed)	39024449	rs13389219	chr2:165528876	C=0.565, T=0.435	0.838396	0.961497	0.6063	0.02278	0.018-0.028	8e-21
rs6753142	Alanine transaminase (ALT, mean, inv-norm transformed)	39024449	rs13389219	chr2:165528876	C=0.565, T=0.435	0.838396	0.961497	0.6064	0.02668	0.022-0.031	1e-27
rs6753142	Alanine transaminase (ALT, mean, inv-norm transformed)	39024449	rs1128249	chr2:165528624	G=0.566, T=0.434	0.83445	0.957294	0.5662	0.02736	0.022-0.032	6e-27
rs6753142	Alanine transaminase (ALT, minimum, inv-norm transformed)	39024449	rs1128249	chr2:165528624	G=0.566, T=0.434	0.83445	0.957294	0.5662	0.02442	0.019-0.029	5e-22
rs6753142	Alanine transaminase (ALT, minimum, inv-norm transformed)	39024449	rs13389219	chr2:165528876	C=0.565, T=0.435	0.838396	0.961497	0.6064	0.0237	0.019-0.029	5e-22
rs6753142	Albumin (maximum, inv-norm transformed)	39024449	rs13389219	chr2:165528876	C=0.565, T=0.435	0.838396	0.961497	0.6065	0.02805	0.023-0.033	2e-28
rs6753142	Albumin (maximum, inv-norm transformed)	39024449	rs13389219	chr2:165528876	C=0.565, T=0.435	0.838396	0.961497	0.5509	0.0257	0.021-0.031	6e-24
rs6753142	Albumin (mean, inv-norm transformed)	39024449	rs13389219	chr2:165528876	C=0.565, T=0.435	0.838396	0.961497	0.5509	0.02144	0.016-0.026	5e-17
rs6753142	Albumin levels	34321204	rs12692738	chr2:165558252	C=0.283, T=0.717	0.551837	0.988075	0.23	0.11	0.081-0.139/	6e-14
rs6753142	Albumin levels	34321204	rs1128249	chr2:165528624	G=0.566, T=0.434	0.83445	0.957294	0.39	0.08	0.055-0.105/	2e-10
rs6753142	Albumin levels	34321204	rs13389219	chr2:165528876	C=0.565, T=0.435	0.838396	0.961497	0.39	0.08	0.056-0.104/	5e-10
rs6753142	Alcohol use disorder (consumption score)	37282553	rs13389219	chr2:165528876	C=0.565, T=0.435	0.838396	0.961497	0.3925	0.0427	0.028-0.058	3e-08
rs6753142	Apolipoprotein A1 levels	32203549	rs75265117	chr2:165518799	C=0.845, G=0.155	0.256752	0.989107	0.88007	0.0314966	0.026-0.037	2e-25
rs6753142	Apolipoprotein B levels	32203549	rs13389219	chr2:165528876	C=0.565, T=0.435	0.838396	0.961497	0.607428	0.0162802	0.012-0.02	2e-14
rs6753142	Appendicular lean mass	33097823	rs1128249	chr2:165528624	G=0.566, T=0.434	0.83445	0.957294	0.3919	0.0199	0.016-0.024	3e-25
rs6753142	Appendicular lean mass	31761296	rs12692738	chr2:165558252	C=0.283, T=0.717	0.551837	0.988075	0.226452	0.0674461	0.045-0.09	8e-09
rs6753142	Arm fat percentage left (UKB data field 23123)	39789286	rs13389219	chr2:165528876	C=0.565, T=0.435	0.838396	0.961497	0.393941	0.0135434	0.01-0.017	9e-21
rs6753142	Arm fat percentage right (UKB data field 23119)	39789286	rs13389219	chr2:165528876	C=0.565, T=0.435	0.838396	0.961497	0.393941	0.0136327	0.011-0.017	7e-21
rs6753142	Aspartate aminotransferase levels	33980691	rs13389219	chr2:165528876	C=0.565, T=0.435	0.838396	0.961497	0.39	0.01	/	1e-07
rs6753142	Aspartate aminotransferase to alanine aminotransferase ratio	33462484	rs10221833	chr2:165577164	C=0.134, G=0.866	0.128298	0.760836	NR	0.0223	0.015-0.03	3e-09
rs6753142	Average diameter for HDL particles	35213538	rs13389219	chr2:165528876	C=0.565, T=0.435	0.838396	0.961497	0.607468	0.0349431	0.028-0.042	1e-20
rs6753142	Average diameter for HDL particles (UKB data field 23433)	36764567	rs13389219	chr2:165528876	C=0.565, T=0.435	0.838396	0.961497	0.392756	0.0342441	0.026-0.043	4e-15
rs6753142	Average diameter for LDL particles	35213538	rs13389219	chr2:165528876	C=0.565, T=0.435	0.838396	0.961497	0.607468	0.0260738	0.018-0.034	3e-10
rs6753142	Average diameter for VLDL particles	35213538	rs13389219	chr2:165528876	C=0.565, T=0.435	0.838396	0.961497	0.607468	0.0470479	0.039-0.055	7e-33
rs6753142	Average diameter for VLDL particles (UKB data field 23431)	36764567	rs1128249	chr2:165528624	G=0.566, T=0.434	0.83445	0.957294	0.392232	0.0455971	0.037-0.055	1e-23
rs6753142	Blood glucose levels	31928498	rs10184004	chr2:165508389	C=0.557, T=0.443	0.810832	0.960947	0.407609	0.00390099	0.0024-0.0054	2e-07
rs6753142	Body composition (MOSTest)	36402844	rs75265117	chr2:165518799	C=0.845, G=0.155	0.256752	0.989107	NR	7	NA	3e-12
rs6753142	Body fat percentage	33980691	rs13389219	chr2:165528876	C=0.565, T=0.435	0.838396	0.961497	0.39	0.017	%	2e-29
rs6753142	Body fat percentage	31453325	rs1128249	chr2:165528624	G=0.566, T=0.434	0.83445	0.957294	NR	NA	NA	2e-18
rs6753142	Body fat percentage	30593698	rs1128249	chr2:165528624	G=0.566, T=0.434	0.83445	0.957294	NR	0.15706	0.11-0.2	4e-13
rs6753142	Body fat percentage	26833246	rs6738627	chr2:165544450	A=0.412, G=0.588	1	1	0.37	0.03	0.02-0.04%	6e-09
rs6753142	Body fat percentage	26833246	rs6738627	chr2:165544450	A=0.412, G=0.588	1	1	0.37	0.03	0.02-0.04%	2e-08
rs6753142	Body fat percentage	30593698	rs1128249	chr2:165528624	G=0.566, T=0.434	0.83445	0.957294	NR	0.18604	0.12-0.25	1e-07
rs6753142	Body fat percentage	30593698	rs1128249	chr2:165528624	G=0.566, T=0.434	0.83445	0.957294	NR	0.13171	0.08-0.184	7e-07
rs6753142	Body fat percentage	26833246	rs6738627	chr2:165544450	A=0.412, G=0.588	1	1	0.37	0.035	0.021-0.049%	2e-06
rs6753142	Body fat percentage	26833246	rs6738627	chr2:165544450	A=0.412, G=0.588	1	1	0.37	0.034	0.02-0.048%	5e-06
rs6753142	Body fat percentage (adjusted for testosterone and SHBG)	37867527	rs1128249	chr2:165528624	G=0.566, T=0.434	0.83445	0.957294	NR	0.17	0.13-0.21	4e-19
rs6753142	Body fat percentage (adjusted for testosterone and SHBG)	37867527	rs10221833	chr2:165577164	C=0.134, G=0.866	0.128298	0.760836	NR	0.28	0.22-0.34	8e-18
rs6753142	Body fat percentage (UKB data field 23099)	39789286	rs13389219	chr2:165528876	C=0.565, T=0.435	0.838396	0.961497	0.393941	0.0149433	0.012-0.018	5e-25
rs6753142	Body fat percentage and fasting insulin (pairwise)	33619380	rs1128249	chr2:165528624	G=0.566, T=0.434	0.83445	0.957294	0.4344	NA	NA	8e-11
rs6753142	Body fat percentage and HDL-C (pairwise)	33619380	rs1128249	chr2:165528624	G=0.566, T=0.434	0.83445	0.957294	0.4344	NA	NA	1e-16
rs6753142	Body fat percentage and LDL-C (pairwise)	33619380	rs1128249	chr2:165528624	G=0.566, T=0.434	0.83445	0.957294	0.4344	NA	NA	1e-14
rs6753142	Body fat percentage and triglycerides (pairwise)	33619380	rs1128249	chr2:165528624	G=0.566, T=0.434	0.83445	0.957294	0.4344	NA	NA	4e-21
rs6753142	Body fat percentage and type 2 diabetes (pairwise)	33619380	rs1128249	chr2:165528624	G=0.566, T=0.434	0.83445	0.957294	0.4344	NA	NA	3e-11
rs6753142	Body fat percentage variance	31453325	rs1128249	chr2:165528624	G=0.566, T=0.434	0.83445	0.957294	NR	NA	NA	2e-09
rs6753142	Body mass index	36581621	rs13389219	chr2:165528876	C=0.565, T=0.435	0.838396	0.961497	NR	0.0113	0.0086-0.014	2e-16
rs6753142	Body mass index	39375568	rs355909	chr2:165644545	C=0.475, T=0.525	0.10811	0.374103	0.5466	0.0114	0.0081-0.0147	7e-11
rs6753142	Body mass index	30239722	rs355914	chr2:165656787	C=0.633, G=0.367	0.282698	0.835369	0.6317	0.0108	0.0075-0.0141	7e-11
rs6753142	Body mass index	30239722	rs12328675	chr2:165540800	C=0.157, T=0.843	0.260729	0.989245	0.8692	0.0152	0.01-0.02	8e-10
rs6753142	Body mass index	38538606	rs12692738	chr2:165558252	C=0.283, T=0.717	0.551837	0.988075	NR	0.0162245	0.011-0.022	2e-08
rs6753142	Body mass index	29381148	rs10184004	chr2:165508389	C=0.557, T=0.443	0.810832	0.960947	NR	0.0052	NA	1e-07
rs6753142	Body mass index	25673413	rs355810	chr2:165685646	A=0.635, G=0.365	0.279684	0.834472	0.62	0.015	0.0089-0.0207/2	1e-06
rs6753142	Body mass index	26426971	rs3769885	chr2:165592390	A=0.501, G=0.499	0.116778	0.409454	0.48	NA	NA	3e-06
rs6753142	Body mass index	25673413	rs355810	chr2:165685646	A=0.635, G=0.365	0.279684	0.834472	0.617	0.014	0.0081-0.0203/2	5e-06
rs6753142	Body mass index (age>50)	26426971	rs3769885	chr2:165592390	A=0.501, G=0.499	0.116778	0.409454	0.48	0.02	NA	4e-09
rs6753142	Body mass index (BMI, maximum, inv-normal transformed)	39024449	rs10184004	chr2:165508389	C=0.557, T=0.443	0.810832	0.960947	0.6061	0.02804	0.022-0.034	6e-21
rs6753142	Body mass index (BMI, maximum, inv-normal transformed)	39024449	rs10184004	chr2:165508389	C=0.557, T=0.443	0.810832	0.960947	0.5567	0.02524	0.019-0.032	2e-13
rs6753142	Body mass index (BMI, mean, inv-normal transformed)	39024449	rs1128249	chr2:165528624	G=0.566, T=0.434	0.83445	0.957294	0.6187	0.02685	0.021-0.033	2e-19
rs6753142	Body mass index (BMI, mean, inv-normal transformed)	39024449	rs1128249	chr2:165528624	G=0.566, T=0.434	0.83445	0.957294	0.5665	0.02499	0.018-0.032	2e-13
rs6753142	Body mass index (BMI, minimum, inv-normal transformed)	39024449	rs1128249	chr2:165528624	G=0.566, T=0.434	0.83445	0.957294	0.6187	0.02309	0.017-0.029	7e-16
rs6753142	Body mass index (BMI, minimum, inv-normal transformed)	39024449	rs1128249	chr2:165528624	G=0.566, T=0.434	0.83445	0.957294	0.5665	0.02259	0.016-0.029	2e-12
rs6753142	Body mass index (MTAG)	36376304	rs12692738	chr2:165558252	C=0.283, T=0.717	0.551837	0.988075	NR	0.01363	0.0099-0.0173	5e-13
rs6753142	Body mass index and fasting insulin (pairwise)	33619380	rs1128249	chr2:165528624	G=0.566, T=0.434	0.83445	0.957294	0.4344	NA	NA	2e-09
rs6753142	Body mass index and HDL-C (pairwise)	33619380	rs1128249	chr2:165528624	G=0.566, T=0.434	0.83445	0.957294	0.4344	NA	NA	2e-14
rs6753142	Body mass index and LDL-C (pairwise)	33619380	rs1128249	chr2:165528624	G=0.566, T=0.434	0.83445	0.957294	0.4344	NA	NA	6e-11
rs6753142	Body mass index and triglycerides (pairwise)	33619380	rs1128249	chr2:165528624	G=0.566, T=0.434	0.83445	0.957294	0.4344	NA	NA	3e-16
rs6753142	Body mass index and type 2 diabetes (pairwise)	33619380	rs1128249	chr2:165528624	G=0.566, T=0.434	0.83445	0.957294	0.4344	NA	NA	4e-10
rs6753142	Body mass index x sex x age interaction (4df test)	26426971	rs3769885	chr2:165592390	A=0.501, G=0.499	0.116778	0.409454	0.48	NA	NA	4e-07
rs6753142	Calcium levels	34594039	rs13389219	chr2:165528876	C=0.565, T=0.435	0.838396	0.961497	NR	0.0162	0.011-0.021	3e-11
rs6753142	Calcium levels	33887147	rs13389219	chr2:165528876	C=0.565, T=0.435	0.838396	0.961497	0.3928	0.00139	0.00094-0.00184/	1e-10
rs6753142	Cholesterol esters in large HDL	38448586	rs1128249	chr2:165528624	G=0.566, T=0.434	0.83445	0.957294	0.3738	0.0389	0.031-0.047	1e-21
rs6753142	Cholesterol esters in large VLDL	38448586	rs13389219	chr2:165528876	C=0.565, T=0.435	0.838396	0.961497	0.371	0.0379	0.03-0.046	3e-19
rs6753142	Cholesterol esters in medium VLDL	38448586	rs10184004	chr2:165508389	C=0.557, T=0.443	0.810832	0.960947	0.3832	0.0303	0.022-0.039	5e-13
rs6753142	Cholesterol esters in very large HDL	38448586	rs12692738	chr2:165558252	C=0.283, T=0.717	0.551837	0.988075	0.7806	0.0339	0.024-0.043	1e-12
rs6753142	Cholesterol esters in very large VLDL	38448586	rs10184004	chr2:165508389	C=0.557, T=0.443	0.810832	0.960947	0.3831	0.0367	0.028-0.045	2e-18
rs6753142	Cholesterol in chylomicrons and extremely large VLDL (UKB data field 23484)	36764567	rs1128249	chr2:165528624	G=0.566, T=0.434	0.83445	0.957294	0.392232	0.0481432	0.039-0.057	1e-24
rs6753142	Cholesterol in large HDL (UKB data field 23561)	36764567	rs13389219	chr2:165528876	C=0.565, T=0.435	0.838396	0.961497	0.392756	0.0377443	0.029-0.046	4e-18
rs6753142	Cholesterol in large VLDL (UKB data field 23498)	36764567	rs1128249	chr2:165528624	G=0.566, T=0.434	0.83445	0.957294	0.392232	0.0433281	0.034-0.053	8e-20
rs6753142	Cholesterol in very large HDL (UKB data field 23554)	36764567	rs13389219	chr2:165528876	C=0.565, T=0.435	0.838396	0.961497	0.392756	0.0374832	0.029-0.046	3e-17
rs6753142	Cholesterol in very large VLDL (UKB data field 23491)	36764567	rs1128249	chr2:165528624	G=0.566, T=0.434	0.83445	0.957294	0.392232	0.044458	0.035-0.054	8e-21
rs6753142	Cholesterol levels in chylomicrons and extremely large VLDL	35213538	rs13389219	chr2:165528876	C=0.565, T=0.435	0.838396	0.961497	0.607468	0.0502993	0.042-0.058	4e-35
rs6753142	Cholesterol levels in large HDL	35213538	rs13389219	chr2:165528876	C=0.565, T=0.435	0.838396	0.961497	0.607468	0.039025	0.032-0.046	1e-25
rs6753142	Cholesterol levels in large VLDL	35213538	rs13389219	chr2:165528876	C=0.565, T=0.435	0.838396	0.961497	0.607468	0.0457622	0.038-0.054	1e-28
rs6753142	Cholesterol levels in small VLDL	35213538	rs1128249	chr2:165528624	G=0.566, T=0.434	0.83445	0.957294	0.607997	0.0300557	0.022-0.038	1e-12
rs6753142	Cholesterol levels in very large HDL	35213538	rs13389219	chr2:165528876	C=0.565, T=0.435	0.838396	0.961497	0.607468	0.0368708	0.029-0.044	4e-22
rs6753142	Cholesterol levels in very large VLDL	35213538	rs13389219	chr2:165528876	C=0.565, T=0.435	0.838396	0.961497	0.607468	0.047146	0.039-0.055	3e-30
rs6753142	Cholesterol to total lipids in IDL percentage (UKB data field 23610)	36764567	rs10195252	chr2:165513091	C=0.442, T=0.558	0.8069	0.956685	0.405575	0.0322916	0.023-0.042	7e-12
rs6753142	Cholesterol to total lipids in large HDL percentage (UKB data field 23635)	36764567	rs1128249	chr2:165528624	G=0.566, T=0.434	0.83445	0.957294	0.392232	0.0432649	0.034-0.052	6e-21
rs6753142	Cholesterol to total lipids in large LDL percentage (UKB data field 23615)	36764567	rs10195252	chr2:165513091	C=0.442, T=0.558	0.8069	0.956685	0.405575	0.0305572	0.021-0.04	7e-11
rs6753142	Cholesterol to total lipids in medium HDL percentage (UKB data field 23640)	36764567	rs1128249	chr2:165528624	G=0.566, T=0.434	0.83445	0.957294	0.392232	0.0470019	0.038-0.056	5e-24
rs6753142	Cholesterol to total lipids in medium VLDL percentage (UKB data field 23595)	36764567	rs1128249	chr2:165528624	G=0.566, T=0.434	0.83445	0.957294	0.392232	0.0383207	0.029-0.047	8e-17
rs6753142	Cholesterol to total lipids in small HDL percentage (UKB data field 23645)	36764567	rs1128249	chr2:165528624	G=0.566, T=0.434	0.83445	0.957294	0.392232	0.0327346	0.023-0.042	8e-12
rs6753142	Cholesterol to total lipids in very large VLDL percentage (UKB data field 23585)	36764567	rs1128249	chr2:165528624	G=0.566, T=0.434	0.83445	0.957294	0.39184	0.0385233	0.029-0.048	1e-16
rs6753142	Cholesterol to total lipids in very small VLDL percentage (UKB data field 23605)	36764567	rs1128249	chr2:165528624	G=0.566, T=0.434	0.83445	0.957294	0.392232	0.036083	0.027-0.045	6e-15
rs6753142	Cholesterol to total lipids ratio in IDL	35213538	rs1128249	chr2:165528624	G=0.566, T=0.434	0.83445	0.957294	0.607997	0.0331285	0.025-0.041	7e-16
rs6753142	Cholesterol to total lipids ratio in large HDL	35213538	rs13389219	chr2:165528876	C=0.565, T=0.435	0.838396	0.961497	0.607468	0.0437611	0.036-0.052	3e-28
rs6753142	Cholesterol to total lipids ratio in large LDL	35213538	rs1128249	chr2:165528624	G=0.566, T=0.434	0.83445	0.957294	0.607997	0.0310389	0.023-0.039	4e-14
rs6753142	Cholesterol to total lipids ratio in medium HDL	35213538	rs1128249	chr2:165528624	G=0.566, T=0.434	0.83445	0.957294	0.607997	0.0480801	0.04-0.056	6e-33
rs6753142	Cholesterol to total lipids ratio in medium VLDL	35213538	rs10187501	chr2:165532454	A=0.598, G=0.402	0.951579	0.995794	0.654736	0.0379324	0.03-0.046	2e-20
rs6753142	Cholesterol to total lipids ratio in small HDL	35213538	rs1128249	chr2:165528624	G=0.566, T=0.434	0.83445	0.957294	0.607997	0.0331448	0.025-0.041	2e-15
rs6753142	Cholesterol to total lipids ratio in very large VLDL	35213538	rs13389219	chr2:165528876	C=0.565, T=0.435	0.838396	0.961497	0.607854	0.0379541	0.03-0.046	6e-21
rs6753142	Cholesteryl ester levels in chylomicrons and extremely large VLDL	35213538	rs13389219	chr2:165528876	C=0.565, T=0.435	0.838396	0.961497	0.607468	0.0493322	0.041-0.057	1e-33
rs6753142	Cholesteryl ester levels in chylomicrons and extremely large VLDL	38448586	rs10184004	chr2:165508389	C=0.557, T=0.443	0.810832	0.960947	0.3832	0.0316	0.023-0.04	5e-14
rs6753142	Cholesteryl ester levels in large HDL	35213538	rs13389219	chr2:165528876	C=0.565, T=0.435	0.838396	0.961497	0.607468	0.0400523	0.033-0.047	8e-27
rs6753142	Cholesteryl ester levels in large VLDL	35213538	rs13389219	chr2:165528876	C=0.565, T=0.435	0.838396	0.961497	0.607468	0.0416227	0.033-0.05	2e-23
rs6753142	Cholesteryl ester levels in medium LDL	35213538	rs6717858	chr2:165539661	C=0.442, T=0.558	0.873999	0.995669	0.598466	0.0231031	0.015-0.031	5e-08
rs6753142	Cholesteryl ester levels in small VLDL	35213538	rs1128249	chr2:165528624	G=0.566, T=0.434	0.83445	0.957294	0.607997	0.0333044	0.025-0.042	3e-15
rs6753142	Cholesteryl ester levels in very large HDL	35213538	rs13389219	chr2:165528876	C=0.565, T=0.435	0.838396	0.961497	0.607468	0.0378213	0.03-0.045	2e-23
rs6753142	Cholesteryl ester levels in very large VLDL	35213538	rs13389219	chr2:165528876	C=0.565, T=0.435	0.838396	0.961497	0.607468	0.0435677	0.035-0.052	1e-25
rs6753142	Cholesteryl ester levels in VLDL	35213538	rs1128249	chr2:165528624	G=0.566, T=0.434	0.83445	0.957294	0.607997	0.0284664	0.02-0.037	2e-11
rs6753142	Cholesteryl esters in chylomicrons and extremely large VLDL (UKB data field 23485)	36764567	rs1128249	chr2:165528624	G=0.566, T=0.434	0.83445	0.957294	0.392232	0.0470784	0.038-0.056	1e-23
rs6753142	Cholesteryl esters in HDL (UKB data field 23418)	36764567	rs10184004	chr2:165508389	C=0.557, T=0.443	0.810832	0.960947	0.406475	0.0342213	0.026-0.043	5e-15
rs6753142	Cholesteryl esters in large HDL (UKB data field 23562)	36764567	rs13389219	chr2:165528876	C=0.565, T=0.435	0.838396	0.961497	0.392756	0.0386738	0.03-0.047	7e-19
rs6753142	Cholesteryl esters in large VLDL (UKB data field 23499)	36764567	rs1128249	chr2:165528624	G=0.566, T=0.434	0.83445	0.957294	0.392232	0.0389682	0.03-0.048	5e-16
rs6753142	Cholesteryl esters in small VLDL (UKB data field 23513)	36764567	rs1128249	chr2:165528624	G=0.566, T=0.434	0.83445	0.957294	0.392232	0.0306692	0.021-0.04	2e-10
rs6753142	Cholesteryl esters in very large HDL (UKB data field 23555)	36764567	rs13389219	chr2:165528876	C=0.565, T=0.435	0.838396	0.961497	0.392756	0.0381245	0.029-0.047	5e-18
rs6753142	Cholesteryl esters in very large VLDL (UKB data field 23492)	36764567	rs1128249	chr2:165528624	G=0.566, T=0.434	0.83445	0.957294	0.392232	0.0405918	0.031-0.05	2e-17
rs6753142	Cholesteryl esters to total lipids in IDL percentage (UKB data field 23611)	36764567	rs10195252	chr2:165513091	C=0.442, T=0.558	0.8069	0.956685	0.405575	0.0292923	0.02-0.039	5e-10
rs6753142	Cholesteryl esters to total lipids in large HDL percentage (UKB data field 23636)	36764567	rs1128249	chr2:165528624	G=0.566, T=0.434	0.83445	0.957294	0.392232	0.0432432	0.034-0.052	2e-20
rs6753142	Cholesteryl esters to total lipids in large VLDL percentage (UKB data field 23591)	36764567	rs10187501	chr2:165532454	A=0.598, G=0.402	0.951579	0.995794	0.345378	0.0299469	0.021-0.039	4e-10
rs6753142	Cholesteryl esters to total lipids in medium HDL percentage (UKB data field 23641)	36764567	rs1128249	chr2:165528624	G=0.566, T=0.434	0.83445	0.957294	0.392232	0.0451407	0.036-0.054	1e-21
rs6753142	Cholesteryl esters to total lipids in medium LDL percentage (UKB data field 23621)	36764567	rs13389219	chr2:165528876	C=0.565, T=0.435	0.838396	0.961497	0.392756	0.0357414	0.026-0.045	1e-13
rs6753142	Cholesteryl esters to total lipids in medium VLDL percentage (UKB data field 23596)	36764567	rs1128249	chr2:165528624	G=0.566, T=0.434	0.83445	0.957294	0.392232	0.0401572	0.031-0.049	2e-18
rs6753142	Cholesteryl esters to total lipids in small LDL percentage (UKB data field 23626)	36764567	rs13389219	chr2:165528876	C=0.565, T=0.435	0.838396	0.961497	0.392756	0.0334707	0.024-0.043	5e-12
rs6753142	Cholesteryl esters to total lipids in very large VLDL percentage (UKB data field 23586)	36764567	rs1128249	chr2:165528624	G=0.566, T=0.434	0.83445	0.957294	0.39184	0.0397116	0.031-0.049	2e-17
rs6753142	Cholesteryl esters to total lipids in very small VLDL percentage (UKB data field 23606)	36764567	rs1128249	chr2:165528624	G=0.566, T=0.434	0.83445	0.957294	0.392232	0.0374862	0.028-0.046	3e-16
rs6753142	Cholesteryl esters to total lipids ratio in IDL	35213538	rs13389219	chr2:165528876	C=0.565, T=0.435	0.838396	0.961497	0.607468	0.0302109	0.022-0.038	2e-13
rs6753142	Cholesteryl esters to total lipids ratio in large HDL	35213538	rs13389219	chr2:165528876	C=0.565, T=0.435	0.838396	0.961497	0.607468	0.0437587	0.036-0.052	1e-27
rs6753142	Cholesteryl esters to total lipids ratio in medium HDL	35213538	rs1128249	chr2:165528624	G=0.566, T=0.434	0.83445	0.957294	0.607997	0.0463586	0.038-0.054	7e-30
rs6753142	Cholesteryl esters to total lipids ratio in medium LDL	35213538	rs13389219	chr2:165528876	C=0.565, T=0.435	0.838396	0.961497	0.607468	0.0371031	0.029-0.045	1e-18
rs6753142	Cholesteryl esters to total lipids ratio in medium VLDL	35213538	rs13389219	chr2:165528876	C=0.565, T=0.435	0.838396	0.961497	0.607468	0.0389122	0.031-0.047	8e-23
rs6753142	Cholesteryl esters to total lipids ratio in medium VLDL	38448586	rs13389219	chr2:165528876	C=0.565, T=0.435	0.838396	0.961497	0.3751	0.0273	0.019-0.035	1e-11
rs6753142	Cholesteryl esters to total lipids ratio in small HDL	35213538	rs1128249	chr2:165528624	G=0.566, T=0.434	0.83445	0.957294	0.607997	0.0268848	0.019-0.035	8e-11
rs6753142	Cholesteryl esters to total lipids ratio in small LDL	35213538	rs13389219	chr2:165528876	C=0.565, T=0.435	0.838396	0.961497	0.607468	0.0342249	0.026-0.043	5e-16
rs6753142	Cholesteryl esters to total lipids ratio in very large HDL	38448586	rs10195252	chr2:165513091	C=0.442, T=0.558	0.8069	0.956685	0.6149	0.0294	0.021-0.038	2e-12
rs6753142	Cholesteryl esters to total lipids ratio in very large HDL	35213538	rs1128249	chr2:165528624	G=0.566, T=0.434	0.83445	0.957294	0.607991	0.0234704	0.015-0.032	3e-08
rs6753142	Cholesteryl esters to total lipids ratio in very large VLDL	35213538	rs13389219	chr2:165528876	C=0.565, T=0.435	0.838396	0.961497	0.607854	0.0393816	0.031-0.047	2e-22
rs6753142	Chronic elevation of alanine aminotransferase (cALT) levels	35654975	rs13389219	chr2:165528876	C=0.565, T=0.435	0.838396	0.961497	0.432	0.053	0.039-0.067	8e-16
rs6753142	Chronic elevation of alanine aminotransferase (cALT) levels	35654975	rs6717858	chr2:165539661	C=0.442, T=0.558	0.873999	0.995669	0.4	0.051	0.035-0.067	2e-11
rs6753142	circulating leptin levels	32917775	rs13389219	chr2:165528876	C=0.565, T=0.435	0.838396	0.961497	0.41	0.048	0.034-0.062	1e-12
rs6753142	circulating leptin levels	32917775	rs13389219	chr2:165528876	C=0.565, T=0.435	0.838396	0.961497	0.394	0.046	0.032-0.06	7e-11
rs6753142	circulating leptin levels	32917775	rs13389219	chr2:165528876	C=0.565, T=0.435	0.838396	0.961497	0.417	0.059	0.039-0.079	1e-08
rs6753142	circulating leptin levels	32917775	rs13389219	chr2:165528876	C=0.565, T=0.435	0.838396	0.961497	0.395	0.057	0.035-0.079	7e-08
rs6753142	circulating leptin levels	32917775	rs13389219	chr2:165528876	C=0.565, T=0.435	0.838396	0.961497	0.41	0.062	0.038-0.086	3e-07
rs6753142	circulating leptin levels	26833098	rs6738627	chr2:165544450	A=0.412, G=0.588	1	1	0.37	0.027	0.015-0.039	1e-06
rs6753142	circulating leptin levels	32917775	rs13389219	chr2:165528876	C=0.565, T=0.435	0.838396	0.961497	0.394	0.061	0.036-0.086	5e-06
rs6753142	circulating leptin levels	32917775	rs13389219	chr2:165528876	C=0.565, T=0.435	0.838396	0.961497	0.405	0.04	0.022-0.058	6e-06
rs6753142	circulating leptin levels	32917775	rs13389219	chr2:165528876	C=0.565, T=0.435	0.838396	0.961497	0.417	0.085	0.048-0.122	7e-06
rs6753142	circulating leptin levels adjusted for BMI	32917775	rs13389219	chr2:165528876	C=0.565, T=0.435	0.838396	0.961497	0.41	0.053	0.039-0.067	3e-15
rs6753142	circulating leptin levels adjusted for BMI	32917775	rs13389219	chr2:165528876	C=0.565, T=0.435	0.838396	0.961497	0.394	0.053	0.039-0.067	1e-13
rs6753142	circulating leptin levels adjusted for BMI	32917775	rs13389219	chr2:165528876	C=0.565, T=0.435	0.838396	0.961497	0.41	0.08	0.056-0.104	7e-11
rs6753142	circulating leptin levels adjusted for BMI	32917775	rs13389219	chr2:165528876	C=0.565, T=0.435	0.838396	0.961497	0.394	0.081	0.056-0.106	1e-09
rs6753142	circulating leptin levels adjusted for BMI	32917775	rs13389219	chr2:165528876	C=0.565, T=0.435	0.838396	0.961497	0.405	0.052	0.034-0.07	2e-09
rs6753142	circulating leptin levels adjusted for BMI	32917775	rs13389219	chr2:165528876	C=0.565, T=0.435	0.838396	0.961497	0.392	0.055	0.037-0.073	4e-09
rs6753142	circulating leptin levels adjusted for BMI	32917775	rs13389219	chr2:165528876	C=0.565, T=0.435	0.838396	0.961497	0.392	0.093	0.058-0.128	2e-07
rs6753142	circulating leptin levels adjusted for BMI	32917775	rs13389219	chr2:165528876	C=0.565, T=0.435	0.838396	0.961497	0.417	0.052	0.032-0.072	4e-07
rs6753142	circulating leptin levels adjusted for BMI	32917775	rs13389219	chr2:165528876	C=0.565, T=0.435	0.838396	0.961497	0.405	0.08	0.049-0.111	4e-07
rs6753142	circulating leptin levels adjusted for BMI	26833098	rs6738627	chr2:165544450	A=0.412, G=0.588	1	1	0.37	0.02	0.012-0.028	2e-06
rs6753142	circulating leptin levels adjusted for BMI	32917775	rs13389219	chr2:165528876	C=0.565, T=0.435	0.838396	0.961497	0.395	0.048	0.026-0.07	5e-06
rs6753142	Circulating leptin levels or type 2 diabetes	32341051	rs13389219	chr2:165528876	C=0.565, T=0.435	0.838396	0.961497	NR	NA	NA	1e-08
rs6753142	Concentration of chylomicrons and extremely large VLDL particles	35213538	rs13389219	chr2:165528876	C=0.565, T=0.435	0.838396	0.961497	0.607468	0.0508694	0.043-0.059	5e-36
rs6753142	Concentration of chylomicrons and extremely large VLDL particles	38448586	rs10184004	chr2:165508389	C=0.557, T=0.443	0.810832	0.960947	0.3832	0.0363	0.028-0.045	5e-18
rs6753142	Concentration of chylomicrons and extremely large VLDL particles (UKB data field 23481)	36764567	rs1128249	chr2:165528624	G=0.566, T=0.434	0.83445	0.957294	0.392232	0.0491347	0.04-0.058	8e-26
rs6753142	Concentration of large HDL particles	35213538	rs13389219	chr2:165528876	C=0.565, T=0.435	0.838396	0.961497	0.607468	0.0359338	0.029-0.043	3e-22
rs6753142	Concentration of large HDL particles	38448586	rs1128249	chr2:165528624	G=0.566, T=0.434	0.83445	0.957294	0.3738	0.0381	0.03-0.046	7e-21
rs6753142	Concentration of large HDL particles (UKB data field 23558)	36764567	rs13389219	chr2:165528876	C=0.565, T=0.435	0.838396	0.961497	0.392756	0.0350118	0.027-0.043	5e-16
rs6753142	Concentration of large VLDL particles	35213538	rs13389219	chr2:165528876	C=0.565, T=0.435	0.838396	0.961497	0.607468	0.0490978	0.041-0.057	2e-33
rs6753142	Concentration of large VLDL particles	38448586	rs13389219	chr2:165528876	C=0.565, T=0.435	0.838396	0.961497	0.371	0.0398	0.032-0.048	4e-21
rs6753142	Concentration of large VLDL particles (UKB data field 23495)	36764567	rs1128249	chr2:165528624	G=0.566, T=0.434	0.83445	0.957294	0.392232	0.0472708	0.038-0.056	8e-24
rs6753142	Concentration of medium VLDL particles	38448586	rs13389219	chr2:165528876	C=0.565, T=0.435	0.838396	0.961497	0.371	0.0393	0.031-0.048	1e-20
rs6753142	Concentration of medium VLDL particles	35213538	rs13389219	chr2:165528876	C=0.565, T=0.435	0.838396	0.961497	0.607468	0.0316067	0.023-0.04	6e-14
rs6753142	Concentration of small VLDL particles	35213538	rs1128249	chr2:165528624	G=0.566, T=0.434	0.83445	0.957294	0.607997	0.0415054	0.033-0.05	2e-23
rs6753142	Concentration of small VLDL particles	38448586	rs10195252	chr2:165513091	C=0.442, T=0.558	0.8069	0.956685	0.6173	0.0347	0.026-0.043	9e-17
rs6753142	Concentration of small VLDL particles (UKB data field 23509)	36764567	rs1128249	chr2:165528624	G=0.566, T=0.434	0.83445	0.957294	0.392232	0.0389818	0.03-0.048	4e-16
rs6753142	Concentration of very large HDL particles	38448586	rs10184004	chr2:165508389	C=0.557, T=0.443	0.810832	0.960947	0.3864	0.0366	0.029-0.045	2e-19
rs6753142	Concentration of very large HDL particles	35213538	rs13389219	chr2:165528876	C=0.565, T=0.435	0.838396	0.961497	0.607468	0.0310421	0.024-0.039	3e-16
rs6753142	Concentration of very large HDL particles (UKB data field 23551)	36764567	rs13389219	chr2:165528876	C=0.565, T=0.435	0.838396	0.961497	0.392756	0.0323001	0.024-0.041	3e-13
rs6753142	Concentration of very large VLDL particles	35213538	rs13389219	chr2:165528876	C=0.565, T=0.435	0.838396	0.961497	0.607468	0.0505375	0.043-0.058	1e-35
rs6753142	Concentration of very large VLDL particles	38448586	rs10184004	chr2:165508389	C=0.557, T=0.443	0.810832	0.960947	0.3831	0.0381	0.03-0.046	1e-19
rs6753142	Concentration of very large VLDL particles (UKB data field 23488)	36764567	rs1128249	chr2:165528624	G=0.566, T=0.434	0.83445	0.957294	0.392232	0.0488046	0.04-0.058	2e-25
rs6753142	Concentration of VLDL particles	35213538	rs1128249	chr2:165528624	G=0.566, T=0.434	0.83445	0.957294	0.607997	0.0376537	0.029-0.046	3e-19
rs6753142	Concentration of VLDL particles (UKB data field 23428)	36764567	rs1128249	chr2:165528624	G=0.566, T=0.434	0.83445	0.957294	0.392232	0.0347676	0.025-0.044	5e-13
rs6753142	Coronary atherosclerosis (PheCode 411.4)	39024449	rs13389219	chr2:165528876	C=0.565, T=0.435	0.838396	0.961497	0.6065	0.03362	0.024-0.044	2e-14
rs6753142	C-reactive protein	34594039	rs78343493	chr2:165502911	A=0.154, G=0.846	0.25477	0.989037	NR	0.0213	0.014-0.029	1e-08
rs6753142	C-reactive protein levels	31900758	rs78343493	chr2:165502911	A=0.154, G=0.846	0.25477	0.989037	0.88082	0.0192806	0.013-0.025	9e-10
rs6753142	C-reactive protein levels	35459240	rs75265117	chr2:165518799	C=0.845, G=0.155	0.256752	0.989107	NR	0.0182	0.012-0.024	3e-09
rs6753142	Current medication use (UKB data field 20003)	38541061	rs16849949	chr2:165793561	C=0.718, T=0.282	0.119011	0.657753	0.707308	0.0392829	0.026-0.053	2e-08
rs6753142	Degree of unsaturation	35213538	rs13389219	chr2:165528876	C=0.565, T=0.435	0.838396	0.961497	0.607426	0.0221216	0.014-0.03	4e-08
rs6753142	Diabetes (confirmatory factor analysis Factor 28)	38965376	rs1128249	chr2:165528624	G=0.566, T=0.434	0.83445	0.957294	NR	NA	NA	2e-08
rs6753142	Diabetes (standard GWA)	37106081	rs10184004	chr2:165508389	C=0.557, T=0.443	0.810832	0.960947	NR	0.0031609	0.002-0.0043	3e-08
rs6753142	Diabetes / "Sugar"	39024449	rs13389219	chr2:165528876	C=0.565, T=0.435	0.838396	0.961497	0.6061	0.06304	0.051-0.075	4e-33
rs6753142	Diabetes / "Sugar"	39024449	rs13389219	chr2:165528876	C=0.565, T=0.435	0.838396	0.961497	0.5697	0.05624	0.043-0.069	1e-19
rs6753142	Diabetes mellitus (PheCode 250)	39024449	rs13389219	chr2:165528876	C=0.565, T=0.435	0.838396	0.961497	0.6066	0.06097	0.052-0.07	1e-56
rs6753142	Diabetes mellitus (PheCode 250)	39024449	rs10184004	chr2:165508389	C=0.557, T=0.443	0.810832	0.960947	0.5591	0.05627	0.045-0.067	3e-26
rs6753142	Diabetic retinopathy (PheCode 250.7)	39024449	rs10195252	chr2:165513091	C=0.442, T=0.558	0.8069	0.956685	0.5946	0.07682	0.06-0.094	2e-21
rs6753142	Diabetic retinopathy (PheCode 250.7)	39024449	rs10184004	chr2:165508389	C=0.557, T=0.443	0.810832	0.960947	0.5585	0.07492	0.058-0.092	9e-21
rs6753142	Diastolic blood pressure	35168826	rs13389219	chr2:165528876	C=0.565, T=0.435	0.838396	0.961497	NR	0.015	0.011-0.019	2e-14
rs6753142	Diastolic blood pressure	38689001	rs10195252	chr2:165513091	C=0.442, T=0.558	0.8069	0.956685	NR	0.1107	0.081-0.14	3e-13
rs6753142	Diastolic blood pressure	35762941	rs10184004	chr2:165508389	C=0.557, T=0.443	0.810832	0.960947	NR	0.1432	0.1-0.18	1e-11
rs6753142	Diastolic blood pressure (MTAG)	39537608	rs10195252	chr2:165513091	C=0.442, T=0.558	0.8069	0.956685	NR	0.0126515	0.0093-0.016	2e-13
rs6753142	Disorders of lipid metabolism (PheCode 272)	39024449	rs10184004	chr2:165508389	C=0.557, T=0.443	0.810832	0.960947	0.6062	0.03975	0.028-0.051	9e-14
rs6753142	Disorders of lipid metabolism (PheCode 272)	39024449	rs10195252	chr2:165513091	C=0.442, T=0.558	0.8069	0.956685	0.5463	0.03872	0.028-0.049	3e-13
rs6753142	Drinks per week	36477530	rs13389219	chr2:165528876	C=0.565, T=0.435	0.838396	0.961497	0.382	0.00535	0.0037-0.007	3e-10
rs6753142	Estimated degree of unsaturation	38448586	rs13389219	chr2:165528876	C=0.565, T=0.435	0.838396	0.961497	0.3719	0.0271	0.019-0.035	1e-10
rs6753142	Familial combined hyperlipidemia defined by Brunzell criteria	34906840	rs430419	chr2:165610498	C=0.363, T=0.637	0.322651	0.900139	0.390998	0.111096	0.065-0.157	3e-06
rs6753142	Familial combined hyperlipidemia defined by Consensus criteria	34906840	rs13389219	chr2:165528876	C=0.565, T=0.435	0.838396	0.961497	0.606368	0.0490272	0.034-0.064	5e-10
rs6753142	Familial combined hyperlipidemia defined by Dutch criteria	34906840	rs13389219	chr2:165528876	C=0.565, T=0.435	0.838396	0.961497	0.606368	0.0717495	0.049-0.094	4e-10
rs6753142	Familial combined hyperlipidemia defined by Mexico criteria	34906840	rs430419	chr2:165610498	C=0.363, T=0.637	0.322651	0.900139	0.390998	0.11278	0.073-0.153	4e-08
rs6753142	Fasting blood insulin	25631608	rs7607980	chr2:165551201	C=0.154, T=0.846	0.260449	1	0.132599	0.0260852	0.018-0.034	6e-11
rs6753142	Fasting blood insulin	31217584	rs10195252	chr2:165513091	C=0.442, T=0.558	0.8069	0.956685	NR	0.0593248	0.037-0.081	1e-07
rs6753142	Fasting blood insulin	22581228	rs7607980	chr2:165551201	C=0.154, T=0.846	0.260449	1	0.8821	0.0203	0.013-0.028	3e-07
rs6753142	Fasting blood insulin (BMI interaction)	22581228	rs7607980	chr2:165551201	C=0.154, T=0.846	0.260449	1	0.8759	0.00329	0.0018-0.0048	4e-20
rs6753142	Fasting blood insulin adjusted for BMI	25625282	rs7607980	chr2:165551201	C=0.154, T=0.846	0.260449	1	NR	0.03	0.018-0.042	7e-08
rs6753142	Fasting insulin	34059833	rs13389219	chr2:165528876	C=0.565, T=0.435	0.838396	0.961497	0.392	0.0199	0.016-0.024	6e-28
rs6753142	Fasting insulin	39280063	rs7607980	chr2:165551201	C=0.154, T=0.846	0.260449	1	0.127549	0.032	0.026-0.038	1e-24
rs6753142	Fasting insulin	34059833	rs1128249	chr2:165528624	G=0.566, T=0.434	0.83445	0.957294	0.3024	0.0445	0.031-0.058	2e-09
rs6753142	Fasting insulin	33402679	rs10195252	chr2:165513091	C=0.442, T=0.558	0.8069	0.956685	0.412606	0.012257	0.0074-0.0172	1e-06
rs6753142	Fasting insulin	33402679	rs10195252	chr2:165513091	C=0.442, T=0.558	0.8069	0.956685	0.412606	0.017697	0.011-0.025	1e-06
rs6753142	Fasting insulin	34059833	rs1128249	chr2:165528624	G=0.566, T=0.434	0.83445	0.957294	0.7248	0.0463	0.026-0.066	3e-06
rs6753142	Fasting insulin adjusted for BMI	34951656	rs1128249	chr2:165528624	G=0.566, T=0.434	0.83445	0.957294	0.4265	0.0614	0.047-0.076	9e-18
rs6753142	Free androgen index	36653534	rs13389219	chr2:165528876	C=0.565, T=0.435	0.838396	0.961497	NR	0.0205579	0.014-0.027	2e-09
rs6753142	Free cholesterol in chylomicrons and extremely large VLDL (UKB data field 23486)	36764567	rs1128249	chr2:165528624	G=0.566, T=0.434	0.83445	0.957294	0.392232	0.0486091	0.039-0.058	3e-25
rs6753142	Free cholesterol in HDL (UKB data field 23422)	36764567	rs10184004	chr2:165508389	C=0.557, T=0.443	0.810832	0.960947	0.406475	0.0274356	0.019-0.036	2e-10
rs6753142	Free cholesterol in large HDL	38448586	rs1128249	chr2:165528624	G=0.566, T=0.434	0.83445	0.957294	0.3737	0.0412	0.033-0.049	4e-24
rs6753142	Free cholesterol in large HDL (UKB data field 23563)	36764567	rs13389219	chr2:165528876	C=0.565, T=0.435	0.838396	0.961497	0.392756	0.0344187	0.026-0.043	1e-15
rs6753142	Free cholesterol in large VLDL	38448586	rs13389219	chr2:165528876	C=0.565, T=0.435	0.838396	0.961497	0.3711	0.0378	0.03-0.046	4e-19
rs6753142	Free cholesterol in large VLDL (UKB data field 23500)	36764567	rs1128249	chr2:165528624	G=0.566, T=0.434	0.83445	0.957294	0.392232	0.046541	0.037-0.056	5e-23
rs6753142	Free cholesterol in medium VLDL	38448586	rs13389219	chr2:165528876	C=0.565, T=0.435	0.838396	0.961497	0.3711	0.038	0.03-0.046	2e-19
rs6753142	Free cholesterol in small VLDL	38448586	rs10195252	chr2:165513091	C=0.442, T=0.558	0.8069	0.956685	0.6167	0.0308	0.023-0.039	1e-13
rs6753142	Free cholesterol in very large HDL	38448586	rs79953491	chr2:165555539	A=0.846, G=0.154	0.260449	1	0.8823	0.0518	0.04-0.064	6e-17
rs6753142	Free cholesterol in very large HDL (UKB data field 23556)	36764567	rs13389219	chr2:165528876	C=0.565, T=0.435	0.838396	0.961497	0.392756	0.0332298	0.024-0.042	3e-13
rs6753142	Free cholesterol in very large VLDL	38448586	rs10184004	chr2:165508389	C=0.557, T=0.443	0.810832	0.960947	0.3832	0.0348	0.027-0.043	1e-16
rs6753142	Free cholesterol in very large VLDL (UKB data field 23493)	36764567	rs1128249	chr2:165528624	G=0.566, T=0.434	0.83445	0.957294	0.392232	0.047381	0.038-0.057	8e-24
rs6753142	Free cholesterol in VLDL (UKB data field 23420)	36764567	rs1128249	chr2:165528624	G=0.566, T=0.434	0.83445	0.957294	0.392232	0.0369839	0.028-0.046	2e-14
rs6753142	Free cholesterol levels in chylomicrons and extremely large VLDL	35213538	rs13389219	chr2:165528876	C=0.565, T=0.435	0.838396	0.961497	0.607468	0.0504882	0.043-0.058	2e-35
rs6753142	Free cholesterol levels in chylomicrons and extremely large VLDL	38448586	rs10184004	chr2:165508389	C=0.557, T=0.443	0.810832	0.960947	0.3832	0.036	0.028-0.044	9e-18
rs6753142	Free cholesterol levels in large HDL	35213538	rs13389219	chr2:165528876	C=0.565, T=0.435	0.838396	0.961497	0.607468	0.0353216	0.028-0.043	2e-21
rs6753142	Free cholesterol levels in large VLDL	35213538	rs13389219	chr2:165528876	C=0.565, T=0.435	0.838396	0.961497	0.607468	0.0486965	0.041-0.057	8e-33
rs6753142	Free cholesterol levels in medium VLDL	35213538	rs6717858	chr2:165539661	C=0.442, T=0.558	0.873999	0.995669	0.598466	0.0247858	0.017-0.033	4e-09
rs6753142	Free cholesterol levels in small VLDL	35213538	rs6717858	chr2:165539661	C=0.442, T=0.558	0.873999	0.995669	0.598466	0.0234697	0.015-0.032	3e-08
rs6753142	Free cholesterol levels in very large HDL	35213538	rs13389219	chr2:165528876	C=0.565, T=0.435	0.838396	0.961497	0.607468	0.0317312	0.024-0.039	8e-16
rs6753142	Free cholesterol levels in very large VLDL	35213538	rs13389219	chr2:165528876	C=0.565, T=0.435	0.838396	0.961497	0.607468	0.0496128	0.042-0.058	6e-34
rs6753142	Free cholesterol levels in VLDL	35213538	rs13389219	chr2:165528876	C=0.565, T=0.435	0.838396	0.961497	0.607468	0.0400262	0.032-0.048	1e-21
rs6753142	Free cholesterol to total lipids in large LDL percentage (UKB data field 23617)	36764567	rs1128249	chr2:165528624	G=0.566, T=0.434	0.83445	0.957294	0.392232	0.0433005	0.034-0.052	1e-20
rs6753142	Free cholesterol to total lipids in medium HDL percentage (UKB data field 23642)	36764567	rs10195252	chr2:165513091	C=0.442, T=0.558	0.8069	0.956685	0.405575	0.0327228	0.024-0.041	4e-14
rs6753142	Free cholesterol to total lipids in medium LDL percentage (UKB data field 23622)	36764567	rs1128249	chr2:165528624	G=0.566, T=0.434	0.83445	0.957294	0.392232	0.0481711	0.039-0.057	5e-25
rs6753142	Free cholesterol to total lipids in medium VLDL percentage (UKB data field 23597)	36764567	rs10187501	chr2:165532454	A=0.598, G=0.402	0.951579	0.995794	0.345375	0.0330477	0.024-0.042	5e-12
rs6753142	Free cholesterol to total lipids in small LDL percentage (UKB data field 23627)	36764567	rs1128249	chr2:165528624	G=0.566, T=0.434	0.83445	0.957294	0.392232	0.0405893	0.031-0.05	6e-18
rs6753142	Free cholesterol to total lipids in small VLDL percentage (UKB data field 23602)	36764567	rs1128249	chr2:165528624	G=0.566, T=0.434	0.83445	0.957294	0.392232	0.0351173	0.026-0.044	4e-14
rs6753142	Free cholesterol to total lipids in very large HDL percentage (UKB data field 23632)	36764567	rs13389219	chr2:165528876	C=0.565, T=0.435	0.838396	0.961497	0.392757	0.0307818	0.022-0.039	1e-12
rs6753142	Free cholesterol to total lipids ratio in IDL	38448586	rs13389219	chr2:165528876	C=0.565, T=0.435	0.838396	0.961497	0.3748	0.0376	0.03-0.046	3e-20
rs6753142	Free cholesterol to total lipids ratio in large HDL	38448586	rs10195252	chr2:165513091	C=0.442, T=0.558	0.8069	0.956685	0.6123	0.0344	0.026-0.042	3e-17
rs6753142	Free cholesterol to total lipids ratio in large LDL	35213538	rs1128249	chr2:165528624	G=0.566, T=0.434	0.83445	0.957294	0.607997	0.0435363	0.036-0.051	2e-27
rs6753142	Free cholesterol to total lipids ratio in large LDL	38448586	rs10184004	chr2:165508389	C=0.557, T=0.443	0.810832	0.960947	0.3874	0.0321	0.024-0.04	1e-15
rs6753142	Free cholesterol to total lipids ratio in medium HDL	35213538	rs13389219	chr2:165528876	C=0.565, T=0.435	0.838396	0.961497	0.607468	0.0326975	0.025-0.04	3e-18
rs6753142	Free cholesterol to total lipids ratio in medium LDL	35213538	rs13389219	chr2:165528876	C=0.565, T=0.435	0.838396	0.961497	0.607468	0.0489245	0.041-0.057	6e-34
rs6753142	Free cholesterol to total lipids ratio in small LDL	35213538	rs1128249	chr2:165528624	G=0.566, T=0.434	0.83445	0.957294	0.607997	0.0414424	0.033-0.049	3e-24
rs6753142	Free cholesterol to total lipids ratio in small VLDL	35213538	rs1128249	chr2:165528624	G=0.566, T=0.434	0.83445	0.957294	0.607997	0.0341959	0.026-0.042	2e-17
rs6753142	Free cholesterol to total lipids ratio in very large HDL	35213538	rs13389219	chr2:165528876	C=0.565, T=0.435	0.838396	0.961497	0.607462	0.0317702	0.024-0.039	2e-17
rs6753142	Free cholesterol to total lipids ratio in very small VLDL	38448586	rs6717858	chr2:165539661	C=0.442, T=0.558	0.873999	0.995669	0.6111	0.025	0.017-0.033	2e-10
rs6753142	Gamma glutamyl transferase levels	38632349	rs13389219	chr2:165528876	C=0.565, T=0.435	0.838396	0.961497	NR	0.0046	0.0036-0.0056	9e-19
rs6753142	Gamma glutamyl transpeptidase	34594039	rs10195252	chr2:165513091	C=0.442, T=0.558	0.8069	0.956685	NR	0.0177	0.014-0.022	1e-16
rs6753142	Glucose (fasting status unknown, maximum, inv-norm transformed)	39024449	rs10184004	chr2:165508389	C=0.557, T=0.443	0.810832	0.960947	0.6061	0.03665	0.032-0.042	3e-44
rs6753142	Glucose (fasting status unknown, maximum, inv-norm transformed)	39024449	rs10184004	chr2:165508389	C=0.557, T=0.443	0.810832	0.960947	0.5567	0.03295	0.027-0.039	4e-31
rs6753142	Glucose (fasting status unknown, mean, inv-norm transformed)	39024449	rs13389219	chr2:165528876	C=0.565, T=0.435	0.838396	0.961497	0.6062	0.04359	0.038-0.049	7e-62
rs6753142	Glucose (fasting status unknown, mean, inv-norm transformed)	39024449	rs13389219	chr2:165528876	C=0.565, T=0.435	0.838396	0.961497	0.5527	0.0349	0.029-0.041	6e-34
rs6753142	Glucose (fasting status unknown, minimum, inv-norm transformed)	39024449	rs13389219	chr2:165528876	C=0.565, T=0.435	0.838396	0.961497	0.6062	0.01685	0.012-0.022	3e-12
rs6753142	Glucose levels	34594039	rs12692735	chr2:165504565	G=0.587, T=0.413	0.923563	0.962996	NR	0.0133	0.0086-0.018	3e-08
rs6753142	Gluteofemoral adipose tissue volumes	35773277	rs13389219	chr2:165528876	C=0.565, T=0.435	0.838396	0.961497	0.608	0.064	0.044-0.084	3e-10
rs6753142	Gluteofemoral adipose tissue volumes	35773277	rs355906	chr2:165642448	A=0.475, G=0.525	0.10811	0.374103	0.557	0.041	0.027-0.055	6e-09
rs6753142	Gluteofemoral adipose tissue volumes (adjusted for BMI and height)	35773277	rs13389219	chr2:165528876	C=0.565, T=0.435	0.838396	0.961497	0.607	0.073	0.059-0.087	3e-23
rs6753142	Gluteofemoral adipose tissue volumes (adjusted for BMI and height)	35773277	rs13389219	chr2:165528876	C=0.565, T=0.435	0.838396	0.961497	0.608	0.096	0.076-0.116	2e-21
rs6753142	Gluteofemoral adipose tissue volumes (adjusted for BMI and height)	35773277	rs13410987	chr2:165580775	C=0.857, T=0.143	0.135152	0.752182	0.886	0.119	0.088-0.15	3e-14
rs6753142	Glycated haemoglobin HbA1c levels (UKB data field 30750)	39789286	rs13389219	chr2:165528876	C=0.565, T=0.435	0.838396	0.961497	0.393941	0.0131077	0.0093-0.0169	1e-12
rs6753142	Glycated haemoglobin HbA1c levels adjusted for BMI	34951656	rs1128249	chr2:165528624	G=0.566, T=0.434	0.83445	0.957294	0.3992	0.0573	0.037-0.078	5e-08
rs6753142	Glycated haemoglobin HbA1c levels adjusted for BMI	34951656	rs1128249	chr2:165528624	G=0.566, T=0.434	0.83445	0.957294	0.3184	0.0677	0.041-0.094	4e-07
rs6753142	Glycerol 3-phosphate levels in elite athletes	31882771	rs7592412	chr2:165526338	C=0.405, T=0.595	0.955444	0.99165	NR	0.333796	0.2-0.47	3e-06
rs6753142	Glycine levels	38711861	rs6712203	chr2:165557318	C=0.582, T=0.418	0.939722	0.983385	0.629713	0.02432	0.017-0.032	2e-11
rs6753142	Glycine levels	38448586	rs10184004	chr2:165508389	C=0.557, T=0.443	0.810832	0.960947	0.3751	0.0324	0.023-0.042	6e-11
rs6753142	Glycine levels	35213538	rs36105243	chr2:165524751	C=0.596, G=0.404	0.951469	0.991629	0.652878	0.0262933	0.018-0.034	1e-10
rs6753142	Glycine levels	30837465	rs10184004	chr2:165508389	C=0.557, T=0.443	0.810832	0.960947	0.4	0.036	0.024-0.048	2e-09
rs6753142	Gout	39406924	rs1128249	chr2:165528624	G=0.566, T=0.434	0.83445	0.957294	0.3932	0.96464	0.95-0.97	1e-12
rs6753142	Gout	39406924	rs6717858	chr2:165539661	C=0.442, T=0.558	0.873999	0.995669	0.5984	1.03614	1.02-1.05	2e-09
rs6753142	Haematocrit percentage (UKB data field 30030)	39789286	rs13389219	chr2:165528876	C=0.565, T=0.435	0.838396	0.961497	0.393941	0.0247052	0.021-0.028	1e-45
rs6753142	HDL cholesterol	34594039	rs79953491	chr2:165555539	A=0.846, G=0.154	0.260449	1	NR	0.0402	0.033-0.047	2e-30
rs6753142	HDL cholesterol	24097068	rs12328675	chr2:165540800	C=0.157, T=0.843	0.260729	0.989245	0.13	0.045	NA	2e-15
rs6753142	HDL cholesterol	20686565	rs12328675	chr2:165540800	C=0.157, T=0.843	0.260729	0.989245	0.13	0.68	0.44-0.92/	3e-10
rs6753142	HDL cholesterol levels	32203549	rs13389219	chr2:165528876	C=0.565, T=0.435	0.838396	0.961497	0.607381	0.0276526	0.024-0.031	8e-46
rs6753142	HDL cholesterol levels	30926973	rs7607980	chr2:165551201	C=0.154, T=0.846	0.260449	1	0.8674	0.0105	0.0072-0.0138	2e-10
rs6753142	HDL cholesterol levels	30926973	rs12328675	chr2:165540800	C=0.157, T=0.843	0.260729	0.989245	0.8665	0.0102	0.0069-0.0135	6e-10
rs6753142	HDL cholesterol levels	30698716	rs1128249	chr2:165528624	G=0.566, T=0.434	0.83445	0.957294	NR	0.007858	NA	1e-06
rs6753142	HDL cholesterol levels (UKB data field 23406)	36764567	rs10184004	chr2:165508389	C=0.557, T=0.443	0.810832	0.960947	0.406475	0.0328797	0.024-0.041	4e-14
rs6753142	HDL cholesterol levels in current drinkers	30698716	rs1128249	chr2:165528624	G=0.566, T=0.434	0.83445	0.957294	NR	0.008	NA	2e-13
rs6753142	HDL cholesterol levels in current drinkers	30698716	rs1128249	chr2:165528624	G=0.566, T=0.434	0.83445	0.957294	NR	0.006	NA	1e-10
rs6753142	HDL cholesterol levels x alcohol consumption (drinkers vs non-drinkers) interaction (2df)	30698716	rs1128249	chr2:165528624	G=0.566, T=0.434	0.83445	0.957294	NR	NA	NA	3e-26
rs6753142	HDL cholesterol levels x alcohol consumption (drinkers vs non-drinkers) interaction (2df)	30698716	rs1128249	chr2:165528624	G=0.566, T=0.434	0.83445	0.957294	NR	NA	NA	8e-25
rs6753142	HDL cholesterol levels x alcohol consumption (regular vs non-regular drinkers) interaction (2df)	30698716	rs1128249	chr2:165528624	G=0.566, T=0.434	0.83445	0.957294	NR	NA	NA	1e-23
rs6753142	HDL cholesterol levels x alcohol consumption (regular vs non-regular drinkers) interaction (2df)	30698716	rs1128249	chr2:165528624	G=0.566, T=0.434	0.83445	0.957294	NR	NA	NA	5e-22
rs6753142	HDL cholesterol levels x long total sleep time interaction (2df test)	31719535	rs13391980	chr2:165504841	A=0.156, G=0.844	0.253107	0.978353	NR	0.00956	0.0066-0.0125	7e-13
rs6753142	HDL cholesterol levels x short total sleep time interaction (2df test)	31719535	rs7607980	chr2:165551201	C=0.154, T=0.846	0.260449	1	NR	0.008511	0.0056-0.0114	2e-10
rs6753142	HDL cholesterol x physical activity interaction (2df test)	30670697	rs12692738	chr2:165558252	C=0.283, T=0.717	0.551837	0.988075	0.7622	NA	NA	5e-19
rs6753142	Hematocrit	32888493	rs13389219	chr2:165528876	C=0.565, T=0.435	0.838396	0.961497	0.392769	0.014148	0.01-0.018	6e-14
rs6753142	Hematocrit	32888494	rs13389219	chr2:165528876	C=0.565, T=0.435	0.838396	0.961497	0.392616	0.0164246	0.012-0.021	3e-13
rs6753142	Hematocrit	32888493	rs13389219	chr2:165528876	C=0.565, T=0.435	0.838396	0.961497	0.335979	NA	NA	5e-11
rs6753142	Hemoglobin	32888494	rs13389219	chr2:165528876	C=0.565, T=0.435	0.838396	0.961497	0.392615	0.0194381	0.015-0.024	7e-18
rs6753142	Hemoglobin	34594039	rs13389219	chr2:165528876	C=0.565, T=0.435	0.838396	0.961497	NR	0.012	0.0085-0.0155	5e-11
rs6753142	Hemoglobin A1c (HbA1c, maximum, inv-norm transformed)	39024449	rs13389219	chr2:165528876	C=0.565, T=0.435	0.838396	0.961497	0.6075	0.04301	0.037-0.049	4e-51
rs6753142	Hemoglobin A1c (HbA1c, maximum, inv-norm transformed)	39024449	rs10195252	chr2:165513091	C=0.442, T=0.558	0.8069	0.956685	0.5448	0.03421	0.028-0.04	2e-27
rs6753142	Hemoglobin A1c (HbA1c, mean, inv-norm transformed)	39024449	rs10195252	chr2:165513091	C=0.442, T=0.558	0.8069	0.956685	0.5962	0.04513	0.039-0.051	2e-54
rs6753142	Hemoglobin A1c (HbA1c, mean, inv-norm transformed)	39024449	rs10195252	chr2:165513091	C=0.442, T=0.558	0.8069	0.956685	0.5448	0.03466	0.028-0.041	9e-27
rs6753142	Hemoglobin A1c (HbA1c, minimum, inv-norm transformed)	39024449	rs10195252	chr2:165513091	C=0.442, T=0.558	0.8069	0.956685	0.5962	0.03941	0.034-0.045	9e-43
rs6753142	Hemoglobin A1c (HbA1c, minimum, inv-norm transformed)	39024449	rs10195252	chr2:165513091	C=0.442, T=0.558	0.8069	0.956685	0.5449	0.02978	0.024-0.036	3e-21
rs6753142	Hemoglobin A1c levels	35168826	rs13389219	chr2:165528876	C=0.565, T=0.435	0.838396	0.961497	NR	0.012	0.0081-0.0159	3e-09
rs6753142	Hemoglobin concentration	32888493	rs13389219	chr2:165528876	C=0.565, T=0.435	0.838396	0.961497	0.392957	0.017395	0.014-0.021	3e-20
rs6753142	Hemoglobin concentration	32888493	rs13389219	chr2:165528876	C=0.565, T=0.435	0.838396	0.961497	0.334042	NA	NA	3e-17
rs6753142	Hemoglobin levels	32327693	rs13389219	chr2:165528876	C=0.565, T=0.435	0.838396	0.961497	NR	0.014	NA	1e-10
rs6753142	High cholesterol	39024449	rs10195252	chr2:165513091	C=0.442, T=0.558	0.8069	0.956685	0.595	0.03857	0.028-0.049	2e-15
rs6753142	high density lipoprotein cholesterol (HDLC, maximum, inv-norm transformed)	39024449	rs13389219	chr2:165528876	C=0.565, T=0.435	0.838396	0.961497	0.6065	0.05432	0.049-0.06	1e-77
rs6753142	high density lipoprotein cholesterol (HDLC, maximum, inv-norm transformed)	39024449	rs13389219	chr2:165528876	C=0.565, T=0.435	0.838396	0.961497	0.5531	0.04076	0.035-0.047	3e-37
rs6753142	high density lipoprotein cholesterol (HDLC, mean, inv-norm transformed)	39024449	rs13389219	chr2:165528876	C=0.565, T=0.435	0.838396	0.961497	0.6065	0.0614	0.056-0.067	2e-96
rs6753142	high density lipoprotein cholesterol (HDLC, mean, inv-norm transformed)	39024449	rs13389219	chr2:165528876	C=0.565, T=0.435	0.838396	0.961497	0.5531	0.04531	0.039-0.052	1e-43
rs6753142	high density lipoprotein cholesterol (HDLC, minimm, inv-norm transformed)	39024449	rs13389219	chr2:165528876	C=0.565, T=0.435	0.838396	0.961497	0.6065	0.05992	0.054-0.066	4e-94
rs6753142	high density lipoprotein cholesterol (HDLC, minimm, inv-norm transformed)	39024449	rs13389219	chr2:165528876	C=0.565, T=0.435	0.838396	0.961497	0.5531	0.04575	0.039-0.052	9e-46
rs6753142	high density lipoprotein cholesterol (HDLC, minimm, inv-norm transformed)	39024449	rs10195252	chr2:165513091	C=0.442, T=0.558	0.8069	0.956685	0.6938	0.04504	0.032-0.058	8e-12
rs6753142	High density lipoprotein cholesterol levels	34887591	rs75265117	chr2:165518799	C=0.845, G=0.155	0.256752	0.989107	NR	NA	NA	8e-91
rs6753142	High density lipoprotein cholesterol levels	34887591	rs13389219	chr2:165528876	C=0.565, T=0.435	0.838396	0.961497	0.400294	0.0290173	0.026-0.032	4e-56
rs6753142	High density lipoprotein cholesterol levels	33980691	rs13389219	chr2:165528876	C=0.565, T=0.435	0.838396	0.961497	0.39	0.027	/	5e-51
rs6753142	High density lipoprotein cholesterol levels	35168826	rs13389219	chr2:165528876	C=0.565, T=0.435	0.838396	0.961497	NR	0.028	0.024-0.032	2e-50
rs6753142	High density lipoprotein cholesterol levels	31928498	rs78343493	chr2:165502911	A=0.154, G=0.846	0.25477	0.989037	0.119101	0.014803	0.012-0.018	5e-26
rs6753142	High density lipoprotein cholesterol levels	29507422	rs10184004	chr2:165508389	C=0.557, T=0.443	0.810832	0.960947	NR	0.032	NA	4e-19
rs6753142	High density lipoprotein cholesterol levels	29507422	rs12328675	chr2:165540800	C=0.157, T=0.843	0.260729	0.989245	NR	0.046	NA	3e-18
rs6753142	High density lipoprotein cholesterol levels	29507422	rs7607980	chr2:165551201	C=0.154, T=0.846	0.260449	1	NR	0.045	NA	2e-17
rs6753142	High density lipoprotein cholesterol levels	29507422	rs12328675	chr2:165540800	C=0.157, T=0.843	0.260729	0.989245	0.872	0.046	NA	2e-16
rs6753142	High density lipoprotein cholesterol levels	29507422	rs7607980	chr2:165551201	C=0.154, T=0.846	0.260449	1	0.873	0.046	NA	2e-16
rs6753142	High density lipoprotein cholesterol levels	29507422	rs10184004	chr2:165508389	C=0.557, T=0.443	0.810832	0.960947	0.594	0.03	NA	2e-15
rs6753142	High density lipoprotein cholesterol levels	33462484	rs10221833	chr2:165577164	C=0.134, G=0.866	0.128298	0.760836	NR	0.0302	0.023-0.038	1e-14
rs6753142	High density lipoprotein cholesterol levels	33339817	rs3923113	chr2:165501849	A=0.591, C=0.409	0.907758	0.958654	NR	0.0415	0.029-0.054	4e-10
rs6753142	High density lipoprotein cholesterol levels	34887591	rs7607980	chr2:165551201	C=0.154, T=0.846	0.260449	1	0.160355	0.0392011	0.026-0.052	5e-09
rs6753142	High light scatter reticulocyte count	27863252	rs13389219	chr2:165528876	C=0.565, T=0.435	0.838396	0.961497	0.3919	0.0248596	0.018-0.032	1e-11
rs6753142	High light scatter reticulocyte percentage of red cells	27863252	rs1128249	chr2:165528624	G=0.566, T=0.434	0.83445	0.957294	0.3916	0.0227954	0.016-0.03()	5e-10
rs6753142	High-density lipoprotein levels (MTAG)	36376304	rs79953491	chr2:165555539	A=0.846, G=0.154	0.260449	1	NR	0.03019	0.022-0.038	9e-14
rs6753142	Hip circumference	25673412	rs355838	chr2:165619163	G=0.637, T=0.363	0.322651	0.900139	0.3993	0.0217	0.015-0.029	2e-09
rs6753142	Hip circumference	25673412	rs355838	chr2:165619163	G=0.637, T=0.363	0.322651	0.900139	0.3993	0.0248	0.016-0.034	2e-07
rs6753142	Hip circumference (UKB data field 49)	39789286	rs13389219	chr2:165528876	C=0.565, T=0.435	0.838396	0.961497	0.393941	0.0213281	0.017-0.025	9e-29
rs6753142	Hip circumference adjusted for BMI	34021172	rs13389219	chr2:165528876	C=0.565, T=0.435	0.838396	0.961497	NR	0.0411266	0.036-0.047	1e-46
rs6753142	Hip circumference adjusted for BMI	34021172	rs355900	chr2:165638070	C=0.635, T=0.365	0.297719	0.860956	NR	0.0299585	0.024-0.036	4e-25
rs6753142	Hip circumference adjusted for BMI	34021172	rs13017482	chr2:165562893	C=0.448, T=0.552	0.579351	0.82049	NR	0.0279089	0.022-0.034	2e-22
rs6753142	Hip circumference adjusted for BMI	34021172	rs12692738	chr2:165558252	C=0.283, T=0.717	0.551837	0.988075	NR	0.0326413	0.026-0.039	5e-22
rs6753142	Hip circumference adjusted for BMI	34021172	rs355910	chr2:165647332	C=0.534, T=0.466	0.303217	0.615371	NR	0.021352	0.016-0.027	6e-14
rs6753142	Hip circumference adjusted for BMI	34021172	rs355909	chr2:165644545	C=0.475, T=0.525	0.10811	0.374103	NR	0.0203267	0.015-0.026	7e-13
rs6753142	Hip circumference adjusted for BMI	34021172	rs355801	chr2:165719734	A=0.442, G=0.558	0.105513	0.345949	NR	0.0200158	0.015-0.026	1e-12
rs6753142	Hip circumference adjusted for BMI	25673412	rs10195252	chr2:165513091	C=0.442, T=0.558	0.8069	0.956685	0.5909	0.031	0.022-0.04	1e-11
rs6753142	Hip circumference adjusted for BMI	25673412	rs10195252	chr2:165513091	C=0.442, T=0.558	0.8069	0.956685	0.5909	0.0231	0.016-0.03	1e-10
rs6753142	Hip circumference adjusted for BMI	34021172	rs3769891	chr2:165602181	A=0.705, G=0.295	0.295593	0.702475	NR	0.0207834	0.014-0.027	1e-10
rs6753142	Hip circumference adjusted for BMI	34021172	rs62173904	chr2:165524499	A=0.163, G=0.837	0.278518	1	NR	0.0242345	0.017-0.032	4e-10
rs6753142	Hip circumference adjusted for BMI	34021172	rs10221833	chr2:165577164	C=0.134, G=0.866	0.128298	0.760836	NR	0.0266694	0.018-0.035	2e-09
rs6753142	Hip circumference adjusted for BMI	34021172	rs355865	chr2:165630460	C=0.644, T=0.356	0.311688	0.898186	NR	0.0191245	0.013-0.025	2e-09
rs6753142	Hip index	34021172	rs13389219	chr2:165528876	C=0.565, T=0.435	0.838396	0.961497	NR	0.0485284	0.043-0.054	3e-59
rs6753142	Hip index	34021172	rs13017482	chr2:165562893	C=0.448, T=0.552	0.579351	0.82049	NR	0.0348842	0.029-0.041	2e-31
rs6753142	Hip index	34021172	rs430419	chr2:165610498	C=0.363, T=0.637	0.322651	0.900139	NR	0.034665	0.029-0.041	8e-31
rs6753142	Hip index	34021172	rs12692738	chr2:165558252	C=0.283, T=0.717	0.551837	0.988075	NR	0.0386172	0.032-0.046	7e-28
rs6753142	Hip index	34021172	rs78970517	chr2:165554302	C=0.846, T=0.154	0.260449	1	NR	0.0462976	0.037-0.055	2e-24
rs6753142	Hip index	34021172	rs62173904	chr2:165524499	A=0.163, G=0.837	0.278518	1	NR	0.033594	0.026-0.042	8e-17
rs6753142	Hip index	34021172	rs355910	chr2:165647332	C=0.534, T=0.466	0.303217	0.615371	NR	0.0239633	0.018-0.03	6e-16
rs6753142	Hip index	34021172	rs355801	chr2:165719734	A=0.442, G=0.558	0.105513	0.345949	NR	0.0225682	0.017-0.028	1e-14
rs6753142	Hip index	34021172	rs1858101	chr2:165737320	C=0.701, T=0.299	0.133635	0.66901	NR	0.0238949	0.018-0.03	3e-14
rs6753142	Hip index	34021172	rs404682	chr2:165611362	A=0.53, G=0.47	0.158416	0.44836	NR	0.022407	0.017-0.028	5e-14
rs6753142	Hip index	34021172	rs3769891	chr2:165602181	A=0.705, G=0.295	0.295593	0.702475	NR	0.0251516	0.019-0.032	8e-14
rs6753142	Hip index	34021172	rs10221833	chr2:165577164	C=0.134, G=0.866	0.128298	0.760836	NR	0.0323238	0.023-0.041	3e-12
rs6753142	Hip index	34021172	rs12616012	chr2:165620175	A=0.912, G=0.088	0.108808	0.885439	NR	0.0395452	0.027-0.052	2e-10
rs6753142	Hip index	34021172	rs10179126	chr2:165511794	C=0.585, G=0.415	0.907953	0.958744	NR	0.0203378	0.014-0.027	9e-10
rs6753142	Hip index	34021172	rs10497251	chr2:165739014	C=0.198, T=0.802	0.101713	0.767995	NR	0.0201629	0.013-0.027	1e-08
rs6753142	Hyperlipidemia (PheCode 272.1)	39024449	rs10184004	chr2:165508389	C=0.557, T=0.443	0.810832	0.960947	0.6062	0.04008	0.029-0.051	3e-14
rs6753142	Hyperlipidemia (PheCode 272.1)	39024449	rs13389219	chr2:165528876	C=0.565, T=0.435	0.838396	0.961497	0.555	0.03832	0.028-0.049	7e-13
rs6753142	Insulin pump user (PheCode 250.3)	39024449	rs10195252	chr2:165513091	C=0.442, T=0.558	0.8069	0.956685	0.5948	0.09606	0.069-0.123	1e-12
rs6753142	Insulin pump user (PheCode 250.3)	39024449	rs10195252	chr2:165513091	C=0.442, T=0.558	0.8069	0.956685	0.542	0.08514	0.059-0.111	7e-12
rs6753142	Ischemic heart disease (PheCode 411)	39024449	rs13389219	chr2:165528876	C=0.565, T=0.435	0.838396	0.961497	0.6066	0.02909	0.019-0.039	1e-11
rs6753142	Isoleucine levels	38448586	rs13389219	chr2:165528876	C=0.565, T=0.435	0.838396	0.961497	0.3714	0.0351	0.027-0.043	9e-17
rs6753142	Isoleucine levels	38711861	rs3923113	chr2:165501849	A=0.591, C=0.409	0.907758	0.958654	0.638278	0.031621	0.023-0.04	5e-14
rs6753142	Isoleucine levels (UKB data field 23465)	36764567	rs1128249	chr2:165528624	G=0.566, T=0.434	0.83445	0.957294	0.392234	0.029292	0.02-0.039	6e-10
rs6753142	ITIH3 protein levels	39789286	rs10195252	chr2:165513091	C=0.442, T=0.558	0.8069	0.956685	0.403864	0.029393	0.02-0.039	1e-11
rs6753142	joint destruction in rheumatoid arthritis (rapid vs slow)	33585033	rs355808	chr2:165682946	C=0.454, T=0.546	0.110478	0.362636	NR	NA	NA	6e-06
rs6753142	LDL cholesterol levels x alcohol consumption (regular vs non-regular drinkers) interaction (2df)	30698716	rs1128249	chr2:165528624	G=0.566, T=0.434	0.83445	0.957294	NR	NA	NA	6e-17
rs6753142	LDL cholesterol levels x alcohol consumption (regular vs non-regular drinkers) interaction (2df)	30698716	rs1128249	chr2:165528624	G=0.566, T=0.434	0.83445	0.957294	NR	NA	NA	1e-16
rs6753142	Leg fat percentage left (UKB data field 23115)	39789286	rs13389219	chr2:165528876	C=0.565, T=0.435	0.838396	0.961497	0.393941	0.00889397	0.0064-0.0114	6e-14
rs6753142	Leg fat percentage right (UKB data field 23111)	39789286	rs13389219	chr2:165528876	C=0.565, T=0.435	0.838396	0.961497	0.393941	0.00981768	0.0073-0.0124	2e-16
rs6753142	Leucine levels	38711861	rs10195252	chr2:165513091	C=0.442, T=0.558	0.8069	0.956685	0.593396	0.03484	0.027-0.043	4e-18
rs6753142	Leucine levels	38448586	rs1128249	chr2:165528624	G=0.566, T=0.434	0.83445	0.957294	0.3718	0.0292	0.021-0.037	2e-12
rs6753142	Leucine levels (UKB data field 23466)	36764567	rs1128249	chr2:165528624	G=0.566, T=0.434	0.83445	0.957294	0.392234	0.0312032	0.022-0.04	2e-11
rs6753142	Linoleic acid to total fatty acids percentage (UKB data field 23456)	36764567	rs13389219	chr2:165528876	C=0.565, T=0.435	0.838396	0.961497	0.392789	0.0297164	0.021-0.039	2e-10
rs6753142	Liver enzyme levels (alanine transaminase)	33972514	rs13389219	chr2:165528876	C=0.565, T=0.435	0.838396	0.961497	0.607419	0.00454003	0.0038-0.0053	2e-30
rs6753142	Liver enzyme levels (gamma-glutamyl transferase)	33972514	rs1128249	chr2:165528624	G=0.566, T=0.434	0.83445	0.957294	0.607945	0.0045112	0.0035-0.0055	2e-18
rs6753142	Low density lipoprotein cholesterol levels	35168826	rs13389219	chr2:165528876	C=0.565, T=0.435	0.838396	0.961497	NR	0.018	0.014-0.022	2e-21
rs6753142	Low density lipoprotein cholesterol levels	32154731	rs10184004	chr2:165508389	C=0.557, T=0.443	0.810832	0.960947	NR	0.0175	0.013-0.022	1e-11
rs6753142	Low density lipoprotein cholesterol levels	34887591	rs10184004	chr2:165508389	C=0.557, T=0.443	0.810832	0.960947	NR	NA	NA	2e-11
rs6753142	Low density lipoprotein cholesterol levels	34887591	rs10184004	chr2:165508389	C=0.557, T=0.443	0.810832	0.960947	0.412615	0.0104874	0.0077-0.0133	1e-10
rs6753142	Lymphocyte count	32888493	rs13389219	chr2:165528876	C=0.565, T=0.435	0.838396	0.961497	0.392884	0.012605	0.0088-0.0164	6e-11
rs6753142	Mean corpuscular hemoglobin concentration	32888493	rs12328675	chr2:165540800	C=0.157, T=0.843	0.260729	0.989245	0.120107	0.021237	0.015-0.027	6e-12
rs6753142	Mean corpuscular hemoglobin concentration	32888493	rs78343493	chr2:165502911	A=0.154, G=0.846	0.25477	0.989037	0.120422	NA	NA	9e-11
rs6753142	Mean corpuscular hemoglobin concentration	27863252	rs10490694	chr2:165548569	A=0.155, G=0.845	0.262438	1	0.119	0.0322772	0.022-0.043	1e-09
rs6753142	mean corpuscular hemoglobin concentration (MCHC, maximum, inv-norm transformed)	39024449	rs13389219	chr2:165528876	C=0.565, T=0.435	0.838396	0.961497	0.6061	0.02389	0.019-0.029	3e-20
rs6753142	mean corpuscular hemoglobin concentration (MCHC, maximum, inv-norm transformed)	39024449	rs13389219	chr2:165528876	C=0.565, T=0.435	0.838396	0.961497	0.5525	0.01947	0.014-0.025	2e-12
rs6753142	mean corpuscular hemoglobin concentration (MCHC, mean, inv-norm transformed)	39024449	rs13389219	chr2:165528876	C=0.565, T=0.435	0.838396	0.961497	0.6061	0.02264	0.017-0.028	8e-18
rs6753142	Mean diameter of HDL particles	38448586	rs10195252	chr2:165513091	C=0.442, T=0.558	0.8069	0.956685	0.6144	0.0395	0.032-0.047	1e-22
rs6753142	Mean diameter of VLDL particles	38448586	rs13389219	chr2:165528876	C=0.565, T=0.435	0.838396	0.961497	0.3713	0.0397	0.031-0.048	4e-21
rs6753142	Mean spheric corpuscular volume	32888494	rs13389219	chr2:165528876	C=0.565, T=0.435	0.838396	0.961497	0.392581	0.0170906	0.013-0.022	6e-14
rs6753142	Medication use (drugs used in diabetes)	34594039	rs10184004	chr2:165508389	C=0.557, T=0.443	0.810832	0.960947	NR	0.0734	0.054-0.093	2e-13
rs6753142	Medication use (drugs used in diabetes)	31015401	rs10184004	chr2:165508389	C=0.557, T=0.443	0.810832	0.960947	0.405503	0.0768649	0.054-0.1	8e-11
rs6753142	Metabolic biomarkers (multivariate analysis)	33980691	rs13389219	chr2:165528876	C=0.565, T=0.435	0.838396	0.961497	0.39	NA	NA	7e-127
rs6753142	Metabolic syndrome	39349817	rs10195252	chr2:165513091	C=0.442, T=0.558	0.8069	0.956685	NR	0.0156006	0.013-0.018	2e-44
rs6753142	Metabolic syndrome	39349817	rs355863	chr2:165630201	A=0.138, C=0.862	0.122519	0.731042	NR	NA	NA	2e-18
rs6753142	Metabolic syndrome	31589552	rs10187501	chr2:165532454	A=0.598, G=0.402	0.951579	0.995794	0.346097	0.0465591	0.033-0.06	2e-11
rs6753142	Metabolic syndrome	39349817	rs16849728	chr2:165620305	A=0.912, G=0.088	0.108808	0.885439	NR	NA	NA	2e-08
rs6753142	Modified Stumvoll Insulin Sensitivity Index	37291194	rs12692738	chr2:165558252	C=0.283, T=0.717	0.551837	0.988075	0.7724	0.0351	0.02-0.05	3e-06
rs6753142	Modified Stumvoll Insulin Sensitivity Index (adjusted for BMI)	37291194	rs12692738	chr2:165558252	C=0.283, T=0.717	0.551837	0.988075	0.7737	0.05806	0.044-0.072	2e-15
rs6753142	Modified Stumvoll Insulin Sensitivity Index (adjusted for BMI)	37291194	rs12692738	chr2:165558252	C=0.283, T=0.717	0.551837	0.988075	0.7724	0.0568	0.042-0.072	5e-14
rs6753142	Monounsaturated fatty acid levels	35213538	rs1128249	chr2:165528624	G=0.566, T=0.434	0.83445	0.957294	0.60796	0.0355909	0.027-0.044	1e-17
rs6753142	Monounsaturated fatty acids levels (UKB data field 23447)	36764567	rs1128249	chr2:165528624	G=0.566, T=0.434	0.83445	0.957294	0.39226	0.0326867	0.023-0.042	9e-12
rs6753142	Monounsaturated fatty acids to total fatty acids percentage (UKB data field 23454)	36764567	rs1128249	chr2:165528624	G=0.566, T=0.434	0.83445	0.957294	0.39226	0.0339973	0.025-0.043	4e-13
rs6753142	Multi-trait sex score	37277458	rs7607980	chr2:165551201	C=0.154, T=0.846	0.260449	1	NR	NA	NA	8e-09
rs6753142	Nonalcoholic fatty liver disease	37709864	rs79953491	chr2:165555539	A=0.846, G=0.154	0.260449	1	0.88	5.95	NA	3e-09
rs6753142	Nonalcoholic fatty liver disease (imputed)	35047847	rs355910	chr2:165647332	C=0.534, T=0.466	0.303217	0.615371	NR	0.00523892	0.0034-0.007	1e-08
rs6753142	Non-HDL cholesterol levels	34887591	rs10184004	chr2:165508389	C=0.557, T=0.443	0.810832	0.960947	NR	NA	NA	2e-30
rs6753142	Non-HDL cholesterol levels	34887591	rs10184004	chr2:165508389	C=0.557, T=0.443	0.810832	0.960947	0.413859	0.0202144	0.017-0.023	2e-25
rs6753142	Omega-6 fatty acids to total fatty acids percentage (UKB data field 23452)	36764567	rs1128249	chr2:165528624	G=0.566, T=0.434	0.83445	0.957294	0.39226	0.0376278	0.028-0.047	7e-16
rs6753142	Phospholipid levels in chylomicrons and extremely large VLDL	35213538	rs1128249	chr2:165528624	G=0.566, T=0.434	0.83445	0.957294	0.607997	0.0513453	0.043-0.059	8e-37
rs6753142	Phospholipid levels in chylomicrons and extremely large VLDL	38448586	rs10184004	chr2:165508389	C=0.557, T=0.443	0.810832	0.960947	0.3832	0.0363	0.028-0.045	5e-18
rs6753142	Phospholipid levels in large HDL	35213538	rs13389219	chr2:165528876	C=0.565, T=0.435	0.838396	0.961497	0.607468	0.0338071	0.027-0.041	9e-20
rs6753142	Phospholipid levels in large VLDL	35213538	rs13389219	chr2:165528876	C=0.565, T=0.435	0.838396	0.961497	0.607468	0.0494857	0.042-0.057	5e-34
rs6753142	Phospholipid levels in medium VLDL	35213538	rs13389219	chr2:165528876	C=0.565, T=0.435	0.838396	0.961497	0.607468	0.0301842	0.022-0.038	8e-13
rs6753142	Phospholipid levels in small VLDL	35213538	rs1128249	chr2:165528624	G=0.566, T=0.434	0.83445	0.957294	0.607997	0.03187	0.024-0.04	4e-14
rs6753142	Phospholipid levels in very large HDL	35213538	rs13389219	chr2:165528876	C=0.565, T=0.435	0.838396	0.961497	0.607468	0.0335577	0.026-0.041	1e-18
rs6753142	Phospholipid levels in very large VLDL	35213538	rs13389219	chr2:165528876	C=0.565, T=0.435	0.838396	0.961497	0.607468	0.0503657	0.042-0.058	4e-35
rs6753142	Phospholipid levels in very small VLDL	35213538	rs1128249	chr2:165528624	G=0.566, T=0.434	0.83445	0.957294	0.607997	0.0254698	0.017-0.034	8e-10
rs6753142	Phospholipid levels in VLDL	35213538	rs13389219	chr2:165528876	C=0.565, T=0.435	0.838396	0.961497	0.607468	0.043106	0.035-0.051	4e-25
rs6753142	Phospholipids in chylomicrons and extremely large VLDL (UKB data field 23483)	36764567	rs1128249	chr2:165528624	G=0.566, T=0.434	0.83445	0.957294	0.392232	0.0498062	0.041-0.059	1e-26
rs6753142	Phospholipids in large HDL	38448586	rs1128249	chr2:165528624	G=0.566, T=0.434	0.83445	0.957294	0.3737	0.0381	0.03-0.046	8e-21
rs6753142	Phospholipids in large HDL (UKB data field 23560)	36764567	rs10195252	chr2:165513091	C=0.442, T=0.558	0.8069	0.956685	0.405575	0.0323242	0.024-0.041	5e-14
rs6753142	Phospholipids in large VLDL	38448586	rs13389219	chr2:165528876	C=0.565, T=0.435	0.838396	0.961497	0.371	0.039	0.031-0.047	3e-20
rs6753142	Phospholipids in large VLDL (UKB data field 23497)	36764567	rs1128249	chr2:165528624	G=0.566, T=0.434	0.83445	0.957294	0.392232	0.0475011	0.038-0.057	5e-24
rs6753142	Phospholipids in medium VLDL	38448586	rs13389219	chr2:165528876	C=0.565, T=0.435	0.838396	0.961497	0.371	0.0384	0.03-0.047	1e-19
rs6753142	Phospholipids in small VLDL	38448586	rs10184004	chr2:165508389	C=0.557, T=0.443	0.810832	0.960947	0.3838	0.0336	0.025-0.042	8e-16
rs6753142	Phospholipids in very large HDL	38448586	rs10195252	chr2:165513091	C=0.442, T=0.558	0.8069	0.956685	0.6148	0.0422	0.034-0.05	2e-25
rs6753142	Phospholipids in very large HDL (UKB data field 23553)	36764567	rs13389219	chr2:165528876	C=0.565, T=0.435	0.838396	0.961497	0.392756	0.0339941	0.025-0.043	1e-14
rs6753142	Phospholipids in very large VLDL	38448586	rs10184004	chr2:165508389	C=0.557, T=0.443	0.810832	0.960947	0.3831	0.0356	0.027-0.044	2e-17
rs6753142	Phospholipids in very large VLDL (UKB data field 23490)	36764567	rs1128249	chr2:165528624	G=0.566, T=0.434	0.83445	0.957294	0.392232	0.0481353	0.039-0.057	1e-24
rs6753142	Phospholipids in VLDL (UKB data field 23412)	36764567	rs1128249	chr2:165528624	G=0.566, T=0.434	0.83445	0.957294	0.392232	0.0402738	0.031-0.05	4e-17
rs6753142	Phospholipids to total lipids in large HDL percentage (UKB data field 23634)	36764567	rs13389219	chr2:165528876	C=0.565, T=0.435	0.838396	0.961497	0.392756	0.0341549	0.025-0.043	4e-13
rs6753142	Phospholipids to total lipids in large VLDL percentage (UKB data field 23589)	36764567	rs1128249	chr2:165528624	G=0.566, T=0.434	0.83445	0.957294	0.392228	0.0425604	0.033-0.052	2e-19
rs6753142	Phospholipids to total lipids in medium HDL percentage (UKB data field 23639)	36764567	rs1128249	chr2:165528624	G=0.566, T=0.434	0.83445	0.957294	0.392232	0.0445762	0.035-0.054	7e-22
rs6753142	Phospholipids to total lipids in small LDL percentage (UKB data field 23624)	36764567	rs13389219	chr2:165528876	C=0.565, T=0.435	0.838396	0.961497	0.392756	0.0342286	0.025-0.044	2e-12
rs6753142	Phospholipids to total lipids in small VLDL percentage (UKB data field 23599)	36764567	rs1128249	chr2:165528624	G=0.566, T=0.434	0.83445	0.957294	0.392232	0.0345779	0.025-0.044	1e-13
rs6753142	Phospholipids to total lipids in very large HDL percentage (UKB data field 23629)	36764567	rs13389219	chr2:165528876	C=0.565, T=0.435	0.838396	0.961497	0.392757	0.028363	0.02-0.037	2e-10
rs6753142	Phospholipids to total lipids ratio in large HDL	35213538	rs13389219	chr2:165528876	C=0.565, T=0.435	0.838396	0.961497	0.607468	0.0327233	0.025-0.041	1e-15
rs6753142	Phospholipids to total lipids ratio in large VLDL	35213538	rs1128249	chr2:165528624	G=0.566, T=0.434	0.83445	0.957294	0.607999	0.04458	0.037-0.053	2e-27
rs6753142	Phospholipids to total lipids ratio in medium HDL	35213538	rs13389219	chr2:165528876	C=0.565, T=0.435	0.838396	0.961497	0.607468	0.044606	0.037-0.052	1e-28
rs6753142	Phospholipids to total lipids ratio in medium LDL	35213538	rs13389219	chr2:165528876	C=0.565, T=0.435	0.838396	0.961497	0.607468	0.0268705	0.019-0.035	2e-10
rs6753142	Phospholipids to total lipids ratio in medium VLDL	38448586	rs13389219	chr2:165528876	C=0.565, T=0.435	0.838396	0.961497	0.3751	0.028	0.02-0.036	4e-12
rs6753142	Phospholipids to total lipids ratio in small LDL	35213538	rs13389219	chr2:165528876	C=0.565, T=0.435	0.838396	0.961497	0.607468	0.0344367	0.026-0.043	4e-16
rs6753142	Phospholipids to total lipids ratio in small VLDL	35213538	rs10187501	chr2:165532454	A=0.598, G=0.402	0.951579	0.995794	0.654736	0.0346421	0.027-0.043	6e-17
rs6753142	Phospholipids to total lipids ratio in very large HDL	38448586	rs10184004	chr2:165508389	C=0.557, T=0.443	0.810832	0.960947	0.3883	0.0348	0.027-0.043	6e-18
rs6753142	Phospholipids to total lipids ratio in very large HDL	35213538	rs13389219	chr2:165528876	C=0.565, T=0.435	0.838396	0.961497	0.607462	0.0290599	0.021-0.037	7e-14
rs6753142	Phospholipids to total lipids ratio in very small VLDL	35213538	rs10184004	chr2:165508389	C=0.557, T=0.443	0.810832	0.960947	0.593897	0.0283576	0.02-0.036	5e-12
rs6753142	Phospholipids to total lipids ratio in very small VLDL	38448586	rs6717858	chr2:165539661	C=0.442, T=0.558	0.873999	0.995669	0.6135	0.0274	0.019-0.035	2e-11
rs6753142	platelet count (minimum, inv-norm transformed)	39024449	rs1128249	chr2:165528624	G=0.566, T=0.434	0.83445	0.957294	0.5661	0.02167	0.016-0.028	2e-12
rs6753142	Polyunsaturated fatty acids to monounsaturated fatty acids ratio (UKB data field 23458)	36764567	rs1128249	chr2:165528624	G=0.566, T=0.434	0.83445	0.957294	0.39226	0.0357775	0.027-0.045	2e-14
rs6753142	Polyunsaturated fatty acids to total fatty acids percentage (UKB data field 23453)	36764567	rs1128249	chr2:165528624	G=0.566, T=0.434	0.83445	0.957294	0.39226	0.0337009	0.025-0.043	5e-13
rs6753142	Psoriasis or type 2 diabetes (trans-disease meta-analysis)	33385400	rs7607980	chr2:165551201	C=0.154, T=0.846	0.260449	1	NR	1.11	NA	2e-08
rs6753142	Pulse pressure	30578418	rs10195252	chr2:165513091	C=0.442, T=0.558	0.8069	0.956685	0.5704	0.1156	0.077-0.154	5e-09
rs6753142	Pulse pressure	38689001	rs10195252	chr2:165513091	C=0.442, T=0.558	0.8069	0.956685	NR	0.0997	0.066-0.134	1e-08
rs6753142	Random glucose levels	37679419	rs13389219	chr2:165528876	C=0.565, T=0.435	0.838396	0.961497	0.3957	0.0017835	0.0012-0.0024	2e-09
rs6753142	Random glucose levels	37679419	rs13389219	chr2:165528876	C=0.565, T=0.435	0.838396	0.961497	0.39	0.0017	0.0011-0.0023	2e-08
rs6753142	Ratio of 18:2 linoleic acid to total fatty acids	38448586	rs10195252	chr2:165513091	C=0.442, T=0.558	0.8069	0.956685	0.6132	0.0248	0.017-0.033	6e-10
rs6753142	Ratio of apolipoprotein B to apolipoprotein A1 levels	38448586	rs13389219	chr2:165528876	C=0.565, T=0.435	0.838396	0.961497	0.3713	0.0315	0.023-0.04	9e-14
rs6753142	Ratio of apolipoprotein B to apolipoprotein A1 levels	35213538	rs1128249	chr2:165528624	G=0.566, T=0.434	0.83445	0.957294	0.607997	0.0262873	0.018-0.034	3e-10
rs6753142	Ratio of linoleic acid to total fatty acids	35213538	rs13389219	chr2:165528876	C=0.565, T=0.435	0.838396	0.961497	0.607426	0.028269	0.02-0.036	4e-12
rs6753142	Ratio of monounsaturated fatty acids to total fatty acids	35213538	rs1128249	chr2:165528624	G=0.566, T=0.434	0.83445	0.957294	0.60796	0.0365782	0.029-0.045	2e-19
rs6753142	Ratio of omega-6 fatty acids to total fatty acids	35213538	rs13389219	chr2:165528876	C=0.565, T=0.435	0.838396	0.961497	0.607426	0.038325	0.03-0.046	3e-21
rs6753142	Ratio of omega-6 fatty acids to total fatty acids	38448586	rs10195252	chr2:165513091	C=0.442, T=0.558	0.8069	0.956685	0.6154	0.0332	0.025-0.041	2e-15
rs6753142	Ratio of polyunsaturated fatty acids to monounsaturated fatty acids	35213538	rs13389219	chr2:165528876	C=0.565, T=0.435	0.838396	0.961497	0.607426	0.0378446	0.03-0.046	9e-21
rs6753142	Ratio of polyunsaturated fatty acids to total fatty acids	35213538	rs13389219	chr2:165528876	C=0.565, T=0.435	0.838396	0.961497	0.607426	0.0354489	0.027-0.043	3e-18
rs6753142	Ratio of polyunsaturated fatty acids to total fatty acids	38448586	rs10195252	chr2:165513091	C=0.442, T=0.558	0.8069	0.956685	0.6134	0.0306	0.023-0.038	4e-14
rs6753142	Ratio of triglycerides to phosphoglycerides	35213538	rs1128249	chr2:165528624	G=0.566, T=0.434	0.83445	0.957294	0.60796	0.0499416	0.042-0.058	3e-37
rs6753142	Ratio of triglycerides to phosphoglycerides	38448586	rs1128249	chr2:165528624	G=0.566, T=0.434	0.83445	0.957294	0.3703	0.0393	0.031-0.048	2e-20
rs6753142	Red blood cell count	32888493	rs13389219	chr2:165528876	C=0.565, T=0.435	0.838396	0.961497	0.39268	0.016381	0.013-0.02	3e-18
rs6753142	Red blood cell count	30595370	rs13389219	chr2:165528876	C=0.565, T=0.435	0.838396	0.961497	NR	NA	NA	6e-16
rs6753142	Red blood cell count	32888493	rs13389219	chr2:165528876	C=0.565, T=0.435	0.838396	0.961497	0.331526	NA	NA	2e-15
rs6753142	Red blood cell count	32888494	rs13389219	chr2:165528876	C=0.565, T=0.435	0.838396	0.961497	0.39262	0.0175653	0.013-0.022	5e-15
rs6753142	Red blood cell erythrocyte count (UKB data field 30010)	39789286	rs13389219	chr2:165528876	C=0.565, T=0.435	0.838396	0.961497	0.393941	0.0130658	0.0097-0.0165	6e-15
rs6753142	Response to statin therapy	20339536	rs10221833	chr2:165577164	C=0.134, G=0.866	0.128298	0.760836	0.09	NA	NA	6e-06
rs6753142	Reticulocyte fraction of red cells	27863252	rs6712203	chr2:165557318	C=0.582, T=0.418	0.939722	0.983385	0.3678	0.0261182	0.019-0.033	3e-12
rs6753142	Saturated fatty acid levels	35213538	rs13389219	chr2:165528876	C=0.565, T=0.435	0.838396	0.961497	0.607426	0.0299221	0.022-0.038	7e-13
rs6753142	Serum albumin levels	34594039	rs13389219	chr2:165528876	C=0.565, T=0.435	0.838396	0.961497	NR	0.0282	0.023-0.033	1e-32
rs6753142	Serum albumin levels	33462484	rs10221833	chr2:165577164	C=0.134, G=0.866	0.128298	0.760836	NR	0.0318	0.024-0.039	4e-16
rs6753142	Serum total triglyceride levels	38448586	rs10195252	chr2:165513091	C=0.442, T=0.558	0.8069	0.956685	0.618	0.0377	0.029-0.046	3e-19
rs6753142	Serum urate levels	39406924	rs1128249	chr2:165528624	G=0.566, T=0.434	0.83445	0.957294	0.3989	0.0189	0.014-0.023	3e-16
rs6753142	Serum urate levels	38658550	rs1128249	chr2:165528624	G=0.566, T=0.434	0.83445	0.957294	NR	0.0174	0.012-0.022	6e-12
rs6753142	Serum urate levels	38658550	rs1128249	chr2:165528624	G=0.566, T=0.434	0.83445	0.957294	NR	0.0184	0.013-0.024	1e-11
rs6753142	Sex hormone-binding globulin levels	36653534	rs13389219	chr2:165528876	C=0.565, T=0.435	0.838396	0.961497	NR	0.0480113	0.042-0.054	3e-54
rs6753142	Sex hormone-binding globulin levels	32042192	rs13389219	chr2:165528876	C=0.565, T=0.435	0.838396	0.961497	0.393278	0.0137302	0.012-0.016	6e-53
rs6753142	Sex hormone-binding globulin levels	33980691	rs13389219	chr2:165528876	C=0.565, T=0.435	0.838396	0.961497	0.39	0.027	/	6e-48
rs6753142	Sex hormone-binding globulin levels	35192695	rs1128249	chr2:165528624	G=0.566, T=0.434	0.83445	0.957294	NR	14.43	NA	3e-47
rs6753142	Sex hormone-binding globulin levels	35192695	rs1128249	chr2:165528624	G=0.566, T=0.434	0.83445	0.957294	0.394173	0.0465959	0.04-0.053	2e-46
rs6753142	Sex hormone-binding globulin levels	32042192	rs1128249	chr2:165528624	G=0.566, T=0.434	0.83445	0.957294	0.392363	0.0170738	0.014-0.02	6e-35
rs6753142	Sex hormone-binding globulin levels	36653534	rs13389219	chr2:165528876	C=0.565, T=0.435	0.838396	0.961497	NR	0.0308953	0.025-0.037	1e-21
rs6753142	Sex hormone-binding globulin levels	32042192	rs13389219	chr2:165528876	C=0.565, T=0.435	0.838396	0.961497	0.393686	0.0111467	0.0087-0.0136	9e-21
rs6753142	Sex hormone-binding globulin levels	33462484	rs10221833	chr2:165577164	C=0.134, G=0.866	0.128298	0.760836	NR	0.0273	0.02-0.035	4e-12
rs6753142	Sex hormone-binding globulin levels	34321204	rs10184004	chr2:165508389	C=0.557, T=0.443	0.810832	0.960947	0.41	0.97	0.7-1.24/	5e-12
rs6753142	Sex hormone-binding globulin levels	34321204	rs6712203	chr2:165557318	C=0.582, T=0.418	0.939722	0.983385	0.37	0.95	0.67-1.23/	3e-11
rs6753142	Sex hormone-binding globulin levels	34321204	rs13389219	chr2:165528876	C=0.565, T=0.435	0.838396	0.961497	0.39	0.97	0.65-1.29/	4e-09
rs6753142	Sex hormone-binding globulin levels adjusted for BMI	32042192	rs13389219	chr2:165528876	C=0.565, T=0.435	0.838396	0.961497	0.393278	0.0159608	0.014-0.018	2e-88
rs6753142	Sex hormone-binding globulin levels adjusted for BMI	32042192	rs1128249	chr2:165528624	G=0.566, T=0.434	0.83445	0.957294	0.392363	0.0216556	0.019-0.024	1e-73
rs6753142	Sex hormone-binding globulin levels adjusted for BMI	32042192	rs13389219	chr2:165528876	C=0.565, T=0.435	0.838396	0.961497	0.393686	0.0115226	0.0092-0.0138	2e-26
rs6753142	Sex hormone-binding globulin levels in postmenopausal women	35192695	rs1128249	chr2:165528624	G=0.566, T=0.434	0.83445	0.957294	0.394173	0.0479359	0.039-0.057	5e-24
rs6753142	Sex hormone-binding globulin levels in premenopausal women	35192695	rs1128249	chr2:165528624	G=0.566, T=0.434	0.83445	0.957294	0.394173	0.0584406	0.045-0.072	4e-17
rs6753142	Sexual dimorphism in anthropometric traits	23754948	rs6717858	chr2:165539661	C=0.442, T=0.558	0.873999	0.995669	NR	NA	NA	6e-16
rs6753142	Systolic blood pressure	38689001	rs10195252	chr2:165513091	C=0.442, T=0.558	0.8069	0.956685	NR	0.2003	0.15-0.25	2e-16
rs6753142	Systolic blood pressure	35168826	rs13389219	chr2:165528876	C=0.565, T=0.435	0.838396	0.961497	NR	0.016	0.012-0.02	3e-16
rs6753142	Systolic blood pressure	30578418	rs10184004	chr2:165508389	C=0.557, T=0.443	0.810832	0.960947	0.4314	0.2046	0.15-0.26	7e-14
rs6753142	Systolic blood pressure	30595370	rs13389219	chr2:165528876	C=0.565, T=0.435	0.838396	0.961497	NR	NA	NA	1e-13
rs6753142	Systolic blood pressure	35762941	rs10195252	chr2:165513091	C=0.442, T=0.558	0.8069	0.956685	NR	0.2562	0.18-0.33	2e-12
rs6753142	Systolic blood pressure	30224653	rs6712203	chr2:165557318	C=0.582, T=0.418	0.939722	0.983385	0.6277	0.2092	0.15-0.27	2e-11
rs6753142	Systolic blood pressure (MTAG)	39537608	rs10195252	chr2:165513091	C=0.442, T=0.558	0.8069	0.956685	NR	0.0128117	0.0094-0.0162	2e-13
rs6753142	Takes medication for Diabetes/sugar?	39024449	rs13389219	chr2:165528876	C=0.565, T=0.435	0.838396	0.961497	0.6061	0.06237	0.05-0.075	1e-27
rs6753142	Takes medication for Diabetes/sugar?	39024449	rs13391980	chr2:165504841	A=0.156, G=0.844	0.253107	0.978353	0.8787	0.08818	0.066-0.11	2e-17
rs6753142	Testosterone levels	40229599	rs10184004	chr2:165508389	C=0.557, T=0.443	0.810832	0.960947	0.418	0.0161	0.011-0.021	2e-09
rs6753142	Testosterone levels	40229599	rs6712203	chr2:165557318	C=0.582, T=0.418	0.939722	0.983385	0.382	0.016	0.011-0.021	4e-09
rs6753142	Total cholesterol in HDL2	38448586	rs79953491	chr2:165555539	A=0.846, G=0.154	0.260449	1	0.8822	0.0546	0.042-0.067	8e-19
rs6753142	Total cholesterol in large HDL	38448586	rs1128249	chr2:165528624	G=0.566, T=0.434	0.83445	0.957294	0.3737	0.0395	0.031-0.048	2e-22
rs6753142	Total Cholesterol in large VLDL	38448586	rs13389219	chr2:165528876	C=0.565, T=0.435	0.838396	0.961497	0.371	0.0383	0.03-0.047	1e-19
rs6753142	Total cholesterol in medium VLDL	38448586	rs10184004	chr2:165508389	C=0.557, T=0.443	0.810832	0.960947	0.3832	0.0341	0.026-0.042	4e-16
rs6753142	Total cholesterol in small VLDL	38448586	rs10195252	chr2:165513091	C=0.442, T=0.558	0.8069	0.956685	0.6164	0.0251	0.017-0.033	1e-09
rs6753142	Total cholesterol in very large VLDL	38448586	rs10184004	chr2:165508389	C=0.557, T=0.443	0.810832	0.960947	0.3832	0.0361	0.028-0.044	8e-18
rs6753142	Total cholesterol levels	34887591	rs10184004	chr2:165508389	C=0.557, T=0.443	0.810832	0.960947	NR	NA	NA	4e-09
rs6753142	Total cholesterol levels in chylomicrons and extremely large VLDL	38448586	rs10184004	chr2:165508389	C=0.557, T=0.443	0.810832	0.960947	0.3832	0.0337	0.025-0.042	1e-15
rs6753142	Total cholesterol levels in HDL	38448586	rs79953491	chr2:165555539	A=0.846, G=0.154	0.260449	1	0.8822	0.0514	0.039-0.064	7e-17
rs6753142	Total cholesterol levels in very large HDL	38448586	rs79953491	chr2:165555539	A=0.846, G=0.154	0.260449	1	0.8823	0.0461	0.034-0.058	8e-14
rs6753142	Total cholesterol levels in VLDL	38448586	rs10184004	chr2:165508389	C=0.557, T=0.443	0.810832	0.960947	0.3841	0.0304	0.022-0.039	3e-13
rs6753142	Total cholesterol to total lipids ratio in large HDL	38448586	rs10195252	chr2:165513091	C=0.442, T=0.558	0.8069	0.956685	0.6126	0.029	0.021-0.037	1e-12
rs6753142	Total cholesterol to total lipids ratio in medium HDL	38448586	rs13389219	chr2:165528876	C=0.565, T=0.435	0.838396	0.961497	0.3755	0.0259	0.018-0.034	1e-10
rs6753142	Total cholesterol to total lipids ratio in small VLDL	38448586	rs13389219	chr2:165528876	C=0.565, T=0.435	0.838396	0.961497	0.3747	0.0246	0.017-0.033	1e-09
rs6753142	Total cholesterol to total lipids ratio in very large HDL	38448586	rs10195252	chr2:165513091	C=0.442, T=0.558	0.8069	0.956685	0.6143	0.0293	0.021-0.038	3e-12
rs6753142	Total concentration of branched-chain amino acids (leucine + isoleucine + valine) (UKB data field 23464)	36764567	rs1128249	chr2:165528624	G=0.566, T=0.434	0.83445	0.957294	0.392252	0.033347	0.024-0.042	7e-13
rs6753142	Total fatty acid levels	35213538	rs1128249	chr2:165528624	G=0.566, T=0.434	0.83445	0.957294	0.60796	0.0287496	0.021-0.037	6e-12
rs6753142	Total lipid levels in chylomicrons and extremely large VLDL	35213538	rs13389219	chr2:165528876	C=0.565, T=0.435	0.838396	0.961497	0.607468	0.0500596	0.042-0.058	8e-35
rs6753142	Total lipid levels in chylomicrons and extremely large VLDL	38448586	rs10184004	chr2:165508389	C=0.557, T=0.443	0.810832	0.960947	0.3832	0.0362	0.028-0.044	6e-18
rs6753142	Total lipid levels in large HDL	35213538	rs13389219	chr2:165528876	C=0.565, T=0.435	0.838396	0.961497	0.607468	0.0355411	0.028-0.043	9e-22
rs6753142	Total lipid levels in large VLDL	35213538	rs13389219	chr2:165528876	C=0.565, T=0.435	0.838396	0.961497	0.607468	0.0482706	0.04-0.056	3e-32
rs6753142	Total lipid levels in medium VLDL	35213538	rs13389219	chr2:165528876	C=0.565, T=0.435	0.838396	0.961497	0.607468	0.0362703	0.028-0.044	5e-18
rs6753142	Total lipid levels in small VLDL	35213538	rs1128249	chr2:165528624	G=0.566, T=0.434	0.83445	0.957294	0.607997	0.0404368	0.032-0.049	3e-22
rs6753142	Total lipid levels in very large HDL	35213538	rs13389219	chr2:165528876	C=0.565, T=0.435	0.838396	0.961497	0.607468	0.0339588	0.027-0.041	4e-19
rs6753142	Total lipid levels in very large VLDL	35213538	rs13389219	chr2:165528876	C=0.565, T=0.435	0.838396	0.961497	0.607468	0.0506342	0.043-0.059	1e-35
rs6753142	Total lipid levels in VLDL	35213538	rs13389219	chr2:165528876	C=0.565, T=0.435	0.838396	0.961497	0.607468	0.0460123	0.038-0.054	9e-29
rs6753142	Total lipids in chylomicrons and extremely large VLDL (UKB data field 23482)	36764567	rs1128249	chr2:165528624	G=0.566, T=0.434	0.83445	0.957294	0.392232	0.0483437	0.039-0.058	6e-25
rs6753142	Total lipids in large HDL	38448586	rs1128249	chr2:165528624	G=0.566, T=0.434	0.83445	0.957294	0.3737	0.0386	0.031-0.047	2e-21
rs6753142	Total lipids in large HDL (UKB data field 23559)	36764567	rs10195252	chr2:165513091	C=0.442, T=0.558	0.8069	0.956685	0.405575	0.034095	0.026-0.043	2e-15
rs6753142	Total lipids in large VLDL	38448586	rs13389219	chr2:165528876	C=0.565, T=0.435	0.838396	0.961497	0.371	0.0397	0.031-0.048	6e-21
rs6753142	Total lipids in large VLDL (UKB data field 23496)	36764567	rs1128249	chr2:165528624	G=0.566, T=0.434	0.83445	0.957294	0.392232	0.0464988	0.037-0.056	4e-23
rs6753142	Total lipids in medium VLDL	38448586	rs13389219	chr2:165528876	C=0.565, T=0.435	0.838396	0.961497	0.371	0.0389	0.031-0.047	3e-20
rs6753142	Total lipids in medium VLDL (UKB data field 23503)	36764567	rs1128249	chr2:165528624	G=0.566, T=0.434	0.83445	0.957294	0.392232	0.0333989	0.024-0.043	4e-12
rs6753142	Total lipids in small VLDL	38448586	rs10195252	chr2:165513091	C=0.442, T=0.558	0.8069	0.956685	0.6171	0.0337	0.025-0.042	6e-16
rs6753142	Total lipids in small VLDL (UKB data field 23510)	36764567	rs1128249	chr2:165528624	G=0.566, T=0.434	0.83445	0.957294	0.392232	0.0379744	0.029-0.047	3e-15
rs6753142	Total lipids in very large HDL	38448586	rs10195252	chr2:165513091	C=0.442, T=0.558	0.8069	0.956685	0.6145	0.0369	0.029-0.045	1e-19
rs6753142	Total lipids in very large HDL (UKB data field 23552)	36764567	rs13389219	chr2:165528876	C=0.565, T=0.435	0.838396	0.961497	0.392756	0.0346371	0.026-0.043	4e-15
rs6753142	Total lipids in very large VLDL	38448586	rs10184004	chr2:165508389	C=0.557, T=0.443	0.810832	0.960947	0.3831	0.0379	0.03-0.046	2e-19
rs6753142	Total lipids in very large VLDL (UKB data field 23489)	36764567	rs1128249	chr2:165528624	G=0.566, T=0.434	0.83445	0.957294	0.392232	0.0487859	0.04-0.058	2e-25
rs6753142	Total lipids in VLDL (UKB data field 23424)	36764567	rs1128249	chr2:165528624	G=0.566, T=0.434	0.83445	0.957294	0.392232	0.0435473	0.034-0.053	6e-20
rs6753142	Total protein levels (UKB data field 30860)	39789286	rs13389219	chr2:165528876	C=0.565, T=0.435	0.838396	0.961497	0.393941	0.0143127	0.01-0.018	2e-12
rs6753142	Total testosterone levels	32042192	rs1128249	chr2:165528624	G=0.566, T=0.434	0.83445	0.957294	0.392683	0.00940047	0.0068-0.012	4e-13
rs6753142	Total triglycerides levels	35213538	rs13389219	chr2:165528876	C=0.565, T=0.435	0.838396	0.961497	0.607468	0.0485917	0.041-0.057	8e-33
rs6753142	Total triglycerides levels (UKB data field 23407)	36764567	rs1128249	chr2:165528624	G=0.566, T=0.434	0.83445	0.957294	0.392232	0.0470206	0.038-0.056	1e-23
rs6753142	triglyceride (maximum, inv-norm transformed)	39024449	rs13389219	chr2:165528876	C=0.565, T=0.435	0.838396	0.961497	0.6068	0.04599	0.041-0.051	1e-61
rs6753142	triglyceride (maximum, inv-norm transformed)	39024449	rs10195252	chr2:165513091	C=0.442, T=0.558	0.8069	0.956685	0.5458	0.03924	0.034-0.045	6e-41
rs6753142	triglyceride (mean, inv-norm transformed)	39024449	rs10195252	chr2:165513091	C=0.442, T=0.558	0.8069	0.956685	0.5956	0.04865	0.043-0.054	1e-65
rs6753142	triglyceride (mean, inv-norm transformed)	39024449	rs10195252	chr2:165513091	C=0.442, T=0.558	0.8069	0.956685	0.5458	0.04002	0.034-0.046	3e-40
rs6753142	triglyceride (minimum, inv-norm transformed)	39024449	rs10195252	chr2:165513091	C=0.442, T=0.558	0.8069	0.956685	0.5956	0.03954	0.034-0.045	2e-45
rs6753142	triglyceride (minimum, inv-norm transformed)	39024449	rs10195252	chr2:165513091	C=0.442, T=0.558	0.8069	0.956685	0.5458	0.03182	0.026-0.037	1e-28
rs6753142	Triglyceride levels	34887591	rs13389219	chr2:165528876	C=0.565, T=0.435	0.838396	0.961497	NR	NA	NA	1e-125
rs6753142	Triglyceride levels	34887591	rs13389219	chr2:165528876	C=0.565, T=0.435	0.838396	0.961497	0.40036	0.0335082	0.031-0.036	5e-83
rs6753142	Triglyceride levels	32203549	rs13389219	chr2:165528876	C=0.565, T=0.435	0.838396	0.961497	0.607449	0.0374229	0.033-0.041	8e-76
rs6753142	Triglyceride levels	35168826	rs13389219	chr2:165528876	C=0.565, T=0.435	0.838396	0.961497	NR	0.037	0.033-0.041	8e-63
rs6753142	Triglyceride levels	32154731	rs13389219	chr2:165528876	C=0.565, T=0.435	0.838396	0.961497	NR	0.0367	0.032-0.041	3e-43
rs6753142	Triglyceride levels	31928498	rs10184004	chr2:165508389	C=0.557, T=0.443	0.810832	0.960947	0.407609	0.0258405	0.022-0.03	1e-33
rs6753142	Triglyceride levels	33462484	rs10221833	chr2:165577164	C=0.134, G=0.866	0.128298	0.760836	NR	0.0319	0.025-0.039	2e-17
rs6753142	Triglyceride levels	36220816	rs10184004	chr2:165508389	C=0.557, T=0.443	0.810832	0.960947	NR	0.0219367	0.015-0.028	3e-11
rs6753142	Triglyceride levels	33339817	rs7607980	chr2:165551201	C=0.154, T=0.846	0.260449	1	NR	0.0626	0.043-0.082	2e-10
rs6753142	Triglyceride levels	31566214	rs7607980	chr2:165551201	C=0.154, T=0.846	0.260449	1	0.12	5.09	3.31-6.87	2e-08
rs6753142	Triglyceride levels	30698716	rs1128249	chr2:165528624	G=0.566, T=0.434	0.83445	0.957294	NR	0.013	NA	3e-07
rs6753142	Triglyceride levels	30698716	rs1128249	chr2:165528624	G=0.566, T=0.434	0.83445	0.957294	NR	0.016	NA	6e-06
rs6753142	Triglyceride levels (MTAG)	36376304	rs1128249	chr2:165528624	G=0.566, T=0.434	0.83445	0.957294	NR	0.03115	0.026-0.036	1e-34
rs6753142	Triglyceride levels (UKB data field 30870)	39789286	rs13389219	chr2:165528876	C=0.565, T=0.435	0.838396	0.961497	0.393941	0.0352474	0.031-0.039	3e-77
rs6753142	Triglyceride levels in chylomicrons and extremely large VLDL	35213538	rs13389219	chr2:165528876	C=0.565, T=0.435	0.838396	0.961497	0.607468	0.0485377	0.041-0.057	1e-32
rs6753142	Triglyceride levels in chylomicrons and extremely large VLDL	38448586	rs10184004	chr2:165508389	C=0.557, T=0.443	0.810832	0.960947	0.3832	0.0367	0.028-0.045	2e-18
rs6753142	Triglyceride levels in current drinkers	30698716	rs1128249	chr2:165528624	G=0.566, T=0.434	0.83445	0.957294	NR	0.013	NA	2e-11
rs6753142	Triglyceride levels in current drinkers	30698716	rs1128249	chr2:165528624	G=0.566, T=0.434	0.83445	0.957294	NR	0.015	NA	7e-10
rs6753142	Triglyceride levels in HDL	35213538	rs1128249	chr2:165528624	G=0.566, T=0.434	0.83445	0.957294	0.607997	0.0377599	0.03-0.046	7e-20
rs6753142	Triglyceride levels in IDL	35213538	rs1128249	chr2:165528624	G=0.566, T=0.434	0.83445	0.957294	0.607997	0.0352352	0.027-0.043	1e-17
rs6753142	Triglyceride levels in large LDL	35213538	rs1128249	chr2:165528624	G=0.566, T=0.434	0.83445	0.957294	0.607997	0.0343112	0.026-0.042	1e-16
rs6753142	Triglyceride levels in large VLDL	35213538	rs13389219	chr2:165528876	C=0.565, T=0.435	0.838396	0.961497	0.607468	0.0474437	0.039-0.055	2e-31
rs6753142	Triglyceride levels in LDL	35213538	rs1128249	chr2:165528624	G=0.566, T=0.434	0.83445	0.957294	0.607997	0.0374001	0.029-0.046	2e-19
rs6753142	Triglyceride levels in medium HDL	35213538	rs1128249	chr2:165528624	G=0.566, T=0.434	0.83445	0.957294	0.607997	0.0378638	0.03-0.046	7e-20
rs6753142	Triglyceride levels in medium LDL	35213538	rs1128249	chr2:165528624	G=0.566, T=0.434	0.83445	0.957294	0.607997	0.0395772	0.031-0.048	8e-22
rs6753142	Triglyceride levels in medium VLDL	35213538	rs13389219	chr2:165528876	C=0.565, T=0.435	0.838396	0.961497	0.607468	0.0454774	0.037-0.054	1e-28
rs6753142	Triglyceride levels in non-type 2 diabetes	36269708	rs13389219	chr2:165528876	C=0.565, T=0.435	0.838396	0.961497	NR	NA	NA	5e-69
rs6753142	Triglyceride levels in small HDL	35213538	rs13389219	chr2:165528876	C=0.565, T=0.435	0.838396	0.961497	0.607468	0.049162	0.041-0.057	2e-33
rs6753142	Triglyceride levels in small LDL	35213538	rs1128249	chr2:165528624	G=0.566, T=0.434	0.83445	0.957294	0.607997	0.0446396	0.037-0.053	1e-27
rs6753142	Triglyceride levels in small VLDL	35213538	rs1128249	chr2:165528624	G=0.566, T=0.434	0.83445	0.957294	0.607997	0.0458571	0.038-0.054	2e-29
rs6753142	Triglyceride levels in very large HDL	35213538	rs1128249	chr2:165528624	G=0.566, T=0.434	0.83445	0.957294	0.607997	0.0231607	0.015-0.031	2e-08
rs6753142	Triglyceride levels in very large VLDL	35213538	rs13389219	chr2:165528876	C=0.565, T=0.435	0.838396	0.961497	0.607468	0.0506226	0.043-0.059	4e-36
rs6753142	Triglyceride levels in very small VLDL	35213538	rs1128249	chr2:165528624	G=0.566, T=0.434	0.83445	0.957294	0.607997	0.041867	0.034-0.05	2e-24
rs6753142	Triglyceride levels in VLDL	35213538	rs13389219	chr2:165528876	C=0.565, T=0.435	0.838396	0.961497	0.607468	0.0496211	0.042-0.058	2e-34
rs6753142	Triglyceride levels in VLDL	38448586	rs13389219	chr2:165528876	C=0.565, T=0.435	0.838396	0.961497	0.371	0.0404	0.032-0.049	1e-21
rs6753142	Triglyceride levels x alcohol consumption (drinkers vs non-drinkers) interaction (2df)	30698716	rs1128249	chr2:165528624	G=0.566, T=0.434	0.83445	0.957294	NR	NA	NA	4e-19
rs6753142	Triglyceride levels x alcohol consumption (drinkers vs non-drinkers) interaction (2df)	30698716	rs1128249	chr2:165528624	G=0.566, T=0.434	0.83445	0.957294	NR	NA	NA	3e-17
rs6753142	Triglyceride levels x alcohol consumption (regular vs non-regular drinkers) interaction (2df)	30698716	rs1128249	chr2:165528624	G=0.566, T=0.434	0.83445	0.957294	NR	NA	NA	4e-18
rs6753142	Triglyceride levels x alcohol consumption (regular vs non-regular drinkers) interaction (2df)	30698716	rs1128249	chr2:165528624	G=0.566, T=0.434	0.83445	0.957294	NR	NA	NA	4e-16
rs6753142	Triglyceride levels x long total sleep time interaction (2df test)	31719535	rs75265117	chr2:165518799	C=0.845, G=0.155	0.256752	0.989107	NR	0.01854	0.012-0.025	4e-15
rs6753142	Triglyceride levels x short total sleep time interaction (2df test)	31719535	rs6717858	chr2:165539661	C=0.442, T=0.558	0.873999	0.995669	NR	0.01317	0.0091-0.0173	4e-12
rs6753142	Triglyceride to HDL cholesterol ratio	38200128	rs13389219	chr2:165528876	C=0.565, T=0.435	0.838396	0.961497	0.6074	0.0544	0.049-0.059	2e-64
rs6753142	Triglyceride to HDL cholesterol ratio	38200128	rs13389219	chr2:165528876	C=0.565, T=0.435	0.838396	0.961497	0.6078	0.0561	0.05-0.062	1e-51
rs6753142	Triglyceride to HDL cholesterol ratio	38200128	rs355849	chr2:165625830	C=0.139, T=0.861	0.124193	0.732963	0.8881	0.051	0.043-0.059	2e-24
rs6753142	Triglyceride to HDL cholesterol ratio	38200128	rs13389219	chr2:165528876	C=0.565, T=0.435	0.838396	0.961497	0.607	0.0388	0.032-0.046	1e-23
rs6753142	Triglyceride to HDL cholesterol ratio	38200128	rs355849	chr2:165625830	C=0.139, T=0.861	0.124193	0.732963	0.8882	0.0526	0.043-0.063	9e-20
rs6753142	Triglyceride to HDL cholesterol ratio	38200128	rs355849	chr2:165625830	C=0.139, T=0.861	0.124193	0.732963	0.8881	0.0351	0.024-0.046	6e-09
rs6753142	Triglycerides	33980691	rs13389219	chr2:165528876	C=0.565, T=0.435	0.838396	0.961497	0.39	0.038	/	4e-84
rs6753142	Triglycerides	30275531	rs10184004	chr2:165508389	C=0.557, T=0.443	0.810832	0.960947	0.453	0.0309	0.025-0.036-1	3e-29
rs6753142	Triglycerides	29507422	rs10184004	chr2:165508389	C=0.557, T=0.443	0.810832	0.960947	NR	0.04	NA	2e-24
rs6753142	Triglycerides	29507422	rs10184004	chr2:165508389	C=0.557, T=0.443	0.810832	0.960947	0.594	0.037	NA	4e-19
rs6753142	Triglycerides	29507422	rs12328675	chr2:165540800	C=0.157, T=0.843	0.260729	0.989245	NR	0.05	NA	5e-18
rs6753142	Triglycerides	29507422	rs7607980	chr2:165551201	C=0.154, T=0.846	0.260449	1	NR	0.05	NA	5e-18
rs6753142	Triglycerides	29507422	rs7607980	chr2:165551201	C=0.154, T=0.846	0.260449	1	0.873	0.049	NA	1e-15
rs6753142	Triglycerides	29507422	rs12328675	chr2:165540800	C=0.157, T=0.843	0.260729	0.989245	0.872	0.049	NA	3e-15
rs6753142	Triglycerides	20686565	rs10195252	chr2:165513091	C=0.442, T=0.558	0.8069	0.956685	0.4	2.01	1.27-2.75/	2e-10
rs6753142	Triglycerides in chylomicrons and extremely large VLDL (UKB data field 23487)	36764567	rs1128249	chr2:165528624	G=0.566, T=0.434	0.83445	0.957294	0.392232	0.0467053	0.038-0.056	2e-23
rs6753142	Triglycerides in HDL (UKB data field 23410)	36764567	rs1128249	chr2:165528624	G=0.566, T=0.434	0.83445	0.957294	0.392232	0.0370786	0.028-0.046	7e-15
rs6753142	Triglycerides in IDL (UKB data field 23529)	36764567	rs1128249	chr2:165528624	G=0.566, T=0.434	0.83445	0.957294	0.392232	0.0330966	0.024-0.042	3e-12
rs6753142	Triglycerides in large LDL (UKB data field 23536)	36764567	rs6717858	chr2:165539661	C=0.442, T=0.558	0.873999	0.995669	0.401755	0.0316192	0.022-0.041	3e-11
rs6753142	Triglycerides in large VLDL	38448586	rs13389219	chr2:165528876	C=0.565, T=0.435	0.838396	0.961497	0.371	0.0403	0.032-0.049	2e-21
rs6753142	Triglycerides in large VLDL (UKB data field 23501)	36764567	rs1128249	chr2:165528624	G=0.566, T=0.434	0.83445	0.957294	0.392232	0.0459942	0.037-0.055	8e-23
rs6753142	Triglycerides in LDL (UKB data field 23409)	36764567	rs1128249	chr2:165528624	G=0.566, T=0.434	0.83445	0.957294	0.392232	0.0346663	0.025-0.044	3e-13
rs6753142	Triglycerides in medium HDL	38448586	rs10184004	chr2:165508389	C=0.557, T=0.443	0.810832	0.960947	0.3832	0.0296	0.021-0.038	2e-12
rs6753142	Triglycerides in medium HDL (UKB data field 23571)	36764567	rs1128249	chr2:165528624	G=0.566, T=0.434	0.83445	0.957294	0.392232	0.0377264	0.028-0.047	3e-15
rs6753142	Triglycerides in medium LDL (UKB data field 23543)	36764567	rs1128249	chr2:165528624	G=0.566, T=0.434	0.83445	0.957294	0.392232	0.0367542	0.027-0.046	1e-14
rs6753142	Triglycerides in medium VLDL	38448586	rs13389219	chr2:165528876	C=0.565, T=0.435	0.838396	0.961497	0.371	0.0406	0.032-0.049	7e-22
rs6753142	Triglycerides in medium VLDL (UKB data field 23508)	36764567	rs1128249	chr2:165528624	G=0.566, T=0.434	0.83445	0.957294	0.392232	0.0438528	0.035-0.053	2e-20
rs6753142	Triglycerides in small HDL	38448586	rs13389219	chr2:165528876	C=0.565, T=0.435	0.838396	0.961497	0.3709	0.0403	0.032-0.049	2e-21
rs6753142	Triglycerides in small HDL (UKB data field 23578)	36764567	rs1128249	chr2:165528624	G=0.566, T=0.434	0.83445	0.957294	0.392232	0.0485794	0.039-0.058	7e-25
rs6753142	Triglycerides in small LDL (UKB data field 23550)	36764567	rs1128249	chr2:165528624	G=0.566, T=0.434	0.83445	0.957294	0.392232	0.042099	0.033-0.051	5e-19
rs6753142	Triglycerides in small VLDL	38448586	rs13389219	chr2:165528876	C=0.565, T=0.435	0.838396	0.961497	0.371	0.039	0.031-0.047	3e-20
rs6753142	Triglycerides in small VLDL (UKB data field 23515)	36764567	rs1128249	chr2:165528624	G=0.566, T=0.434	0.83445	0.957294	0.392232	0.044367	0.035-0.054	4e-21
rs6753142	Triglycerides in very large VLDL	38448586	rs10184004	chr2:165508389	C=0.557, T=0.443	0.810832	0.960947	0.3831	0.0387	0.03-0.047	3e-20
rs6753142	Triglycerides in very large VLDL (UKB data field 23494)	36764567	rs1128249	chr2:165528624	G=0.566, T=0.434	0.83445	0.957294	0.392232	0.0493209	0.04-0.058	3e-26
rs6753142	Triglycerides in very small VLDL	38448586	rs10184004	chr2:165508389	C=0.557, T=0.443	0.810832	0.960947	0.3834	0.0327	0.024-0.041	6e-15
rs6753142	Triglycerides in very small VLDL (UKB data field 23522)	36764567	rs1128249	chr2:165528624	G=0.566, T=0.434	0.83445	0.957294	0.392232	0.040314	0.031-0.05	2e-17
rs6753142	Triglycerides in VLDL (UKB data field 23408)	36764567	rs1128249	chr2:165528624	G=0.566, T=0.434	0.83445	0.957294	0.392232	0.0481582	0.039-0.057	8e-25
rs6753142	Triglycerides to phosphoglycerides ratio (UKB data field 23435)	36764567	rs1128249	chr2:165528624	G=0.566, T=0.434	0.83445	0.957294	0.39226	0.0483487	0.039-0.057	2e-26
rs6753142	Triglycerides to total lipids in IDL percentage (UKB data field 23613)	36764567	rs1128249	chr2:165528624	G=0.566, T=0.434	0.83445	0.957294	0.392232	0.0354764	0.026-0.045	4e-14
rs6753142	Triglycerides to total lipids in large HDL percentage (UKB data field 23638)	36764567	rs1128249	chr2:165528624	G=0.566, T=0.434	0.83445	0.957294	0.392232	0.0422277	0.033-0.051	4e-20
rs6753142	Triglycerides to total lipids in large LDL percentage (UKB data field 23618)	36764567	rs1128249	chr2:165528624	G=0.566, T=0.434	0.83445	0.957294	0.392232	0.0304963	0.021-0.04	1e-10
rs6753142	Triglycerides to total lipids in medium HDL percentage (UKB data field 23643)	36764567	rs1128249	chr2:165528624	G=0.566, T=0.434	0.83445	0.957294	0.392232	0.0455194	0.036-0.055	2e-22
rs6753142	Triglycerides to total lipids in medium VLDL percentage (UKB data field 23598)	36764567	rs10187501	chr2:165532454	A=0.598, G=0.402	0.951579	0.995794	0.345375	0.0365898	0.027-0.046	1e-14
rs6753142	Triglycerides to total lipids in small HDL percentage (UKB data field 23648)	36764567	rs1128249	chr2:165528624	G=0.566, T=0.434	0.83445	0.957294	0.392232	0.0477047	0.039-0.057	8e-25
rs6753142	Triglycerides to total lipids in small LDL percentage (UKB data field 23628)	36764567	rs1128249	chr2:165528624	G=0.566, T=0.434	0.83445	0.957294	0.392232	0.039112	0.03-0.048	1e-16
rs6753142	Triglycerides to total lipids in very large HDL percentage (UKB data field 23633)	36764567	rs1128249	chr2:165528624	G=0.566, T=0.434	0.83445	0.957294	0.392234	0.0452056	0.036-0.054	6e-23
rs6753142	Triglycerides to total lipids in very large VLDL percentage (UKB data field 23588)	36764567	rs1128249	chr2:165528624	G=0.566, T=0.434	0.83445	0.957294	0.39184	0.0295538	0.02-0.039	4e-10
rs6753142	Triglycerides to total lipids in very small VLDL percentage (UKB data field 23608)	36764567	rs10187501	chr2:165532454	A=0.598, G=0.402	0.951579	0.995794	0.345375	0.0361028	0.027-0.045	3e-14
rs6753142	Triglycerides to total lipids ratio in IDL	35213538	rs1128249	chr2:165528624	G=0.566, T=0.434	0.83445	0.957294	0.607997	0.0356598	0.028-0.044	1e-18
rs6753142	Triglycerides to total lipids ratio in large HDL	35213538	rs1128249	chr2:165528624	G=0.566, T=0.434	0.83445	0.957294	0.607997	0.0440995	0.036-0.052	1e-28
rs6753142	Triglycerides to total lipids ratio in large HDL	38448586	rs12328675	chr2:165540800	C=0.157, T=0.843	0.260729	0.989245	0.8823	0.0401	0.028-0.053	4e-10
rs6753142	Triglycerides to total lipids ratio in large LDL	35213538	rs1128249	chr2:165528624	G=0.566, T=0.434	0.83445	0.957294	0.607997	0.0309597	0.023-0.039	5e-14
rs6753142	Triglycerides to total lipids ratio in medium HDL	35213538	rs1128249	chr2:165528624	G=0.566, T=0.434	0.83445	0.957294	0.607997	0.0472256	0.039-0.055	2e-31
rs6753142	Triglycerides to total lipids ratio in medium HDL	38448586	rs13389219	chr2:165528876	C=0.565, T=0.435	0.838396	0.961497	0.3722	0.0333	0.025-0.042	2e-15
rs6753142	Triglycerides to total lipids ratio in medium LDL	35213538	rs1128249	chr2:165528624	G=0.566, T=0.434	0.83445	0.957294	0.607997	0.0261528	0.018-0.034	3e-10
rs6753142	Triglycerides to total lipids ratio in medium VLDL	35213538	rs10187501	chr2:165532454	A=0.598, G=0.402	0.951579	0.995794	0.654736	0.0354404	0.027-0.043	5e-18
rs6753142	Triglycerides to total lipids ratio in small HDL	35213538	rs1128249	chr2:165528624	G=0.566, T=0.434	0.83445	0.957294	0.607997	0.0492766	0.041-0.057	9e-35
rs6753142	Triglycerides to total lipids ratio in small HDL	38448586	rs13389219	chr2:165528876	C=0.565, T=0.435	0.838396	0.961497	0.3723	0.0369	0.029-0.045	9e-19
rs6753142	Triglycerides to total lipids ratio in small LDL	35213538	rs1128249	chr2:165528624	G=0.566, T=0.434	0.83445	0.957294	0.607997	0.039395	0.031-0.047	4e-22
rs6753142	Triglycerides to total lipids ratio in small VLDL	38448586	rs13389219	chr2:165528876	C=0.565, T=0.435	0.838396	0.961497	0.3723	0.0299	0.022-0.038	8e-13
rs6753142	Triglycerides to total lipids ratio in very large HDL	35213538	rs1128249	chr2:165528624	G=0.566, T=0.434	0.83445	0.957294	0.607991	0.0459631	0.038-0.054	5e-31
rs6753142	Triglycerides to total lipids ratio in very large HDL	38448586	rs1128249	chr2:165528624	G=0.566, T=0.434	0.83445	0.957294	0.3732	0.0319	0.024-0.04	5e-14
rs6753142	Triglycerides to total lipids ratio in very small VLDL	38448586	rs13389219	chr2:165528876	C=0.565, T=0.435	0.838396	0.961497	0.3721	0.0285	0.02-0.037	1e-11
rs6753142	Trunk fat mass (UKB data field 23128)	39789286	rs13389219	chr2:165528876	C=0.565, T=0.435	0.838396	0.961497	0.393941	0.0166573	0.013-0.021	2e-18
rs6753142	Two-hour glucose	34059833	rs12692738	chr2:165558252	C=0.283, T=0.717	0.551837	0.988075	0.7641	0.0486	0.031-0.066	3e-08
rs6753142	Type 2 diabetes	38374256	rs10184004	chr2:165508389	C=0.557, T=0.443	0.810832	0.960947	0.63738	NA	NA	1e-88
rs6753142	Type 2 diabetes	32541925	rs10184004	chr2:165508389	C=0.557, T=0.443	0.810832	0.960947	0.5951	0.0636	0.056-0.072	4e-54
rs6753142	Type 2 diabetes	39379762	rs13389219	chr2:165528876	C=0.565, T=0.435	0.838396	0.961497	0.603903	0.1197	0.1-0.14	2e-50
rs6753142	Type 2 diabetes	32541925	rs13389219	chr2:165528876	C=0.565, T=0.435	0.838396	0.961497	0.6033	0.0648	0.056-0.074	7e-44
rs6753142	Type 2 diabetes	35551307	rs10184004	chr2:165508389	C=0.557, T=0.443	0.810832	0.960947	NR	1.07	1.05-1.08	2e-30
rs6753142	Type 2 diabetes	30297969	rs10195252	chr2:165513091	C=0.442, T=0.558	0.8069	0.956685	0.5864	1.07	1.06-1.08	6e-25
rs6753142	Type 2 diabetes	34594039	rs1128249	chr2:165528624	G=0.566, T=0.434	0.83445	0.957294	NR	0.0786	0.063-0.094	9e-24
rs6753142	Type 2 diabetes	30054458	rs13389219	chr2:165528876	C=0.565, T=0.435	0.838396	0.961497	0.394368	0.0722	0.058-0.087	2e-22
rs6753142	Type 2 diabetes	29632382	rs7607980	chr2:165551201	C=0.154, T=0.846	0.260449	1	0.879	1.08	1.06-1.11	9e-20
rs6753142	Type 2 diabetes	35551307	rs10184004	chr2:165508389	C=0.557, T=0.443	0.810832	0.960947	0.587	0.059	0.045-0.073	2e-19
rs6753142	Type 2 diabetes	30595370	rs10184004	chr2:165508389	C=0.557, T=0.443	0.810832	0.960947	NR	NA	NA	3e-15
rs6753142	Type 2 diabetes	29632382	rs7607980	chr2:165551201	C=0.154, T=0.846	0.260449	1	0.881	1.09	1.06-1.11	5e-15
rs6753142	Type 2 diabetes	28869590	rs3923113	chr2:165501849	A=0.591, C=0.409	0.907758	0.958654	0.4085	0.071	0.051-0.091	1e-13
rs6753142	Type 2 diabetes	28869590	rs3923113	chr2:165501849	A=0.591, C=0.409	0.907758	0.958654	0.4085	0.0686	0.047-0.09	4e-10
rs6753142	Type 2 diabetes	22885922	rs3923113	chr2:165501849	A=0.591, C=0.409	0.907758	0.958654	NR	1.11	1.08-1.15	2e-09
rs6753142	Type 2 diabetes	28869590	rs7607980	chr2:165551201	C=0.154, T=0.846	0.260449	1	0.1541	0.0927	0.063-0.123	2e-09
rs6753142	Type 2 diabetes	21874001	rs3923113	chr2:165501849	A=0.591, C=0.409	0.907758	0.958654	0.74	1.09	1.06-1.13	1e-08
rs6753142	Type 2 diabetes	22885922	rs13389219	chr2:165528876	C=0.565, T=0.435	0.838396	0.961497	0.600895	1.07	1.05-1.10	1e-08
rs6753142	Type 2 diabetes	35551307	rs10184004	chr2:165508389	C=0.557, T=0.443	0.810832	0.960947	0.74	0.09	0.057-0.123	1e-07
rs6753142	Type 2 diabetes	35551307	rs10184004	chr2:165508389	C=0.557, T=0.443	0.810832	0.960947	0.282	0.107	0.068-0.146	1e-07
rs6753142	Type 2 diabetes	31118516	rs12692738	chr2:165558252	C=0.283, T=0.717	0.551837	0.988075	0.23	1.12	NA	2e-07
rs6753142	Type 2 diabetes	30718926	rs10195252	chr2:165513091	C=0.442, T=0.558	0.8069	0.956685	0.92	1.08696	1.05-1.12	4e-07
rs6753142	Type 2 diabetes	24509480	rs3923113	chr2:165501849	A=0.591, C=0.409	0.907758	0.958654	0.61	1.04	1.00-1.09	2e-06
rs6753142	Type 2 diabetes (adjusted for BMI)	29632382	rs7607980	chr2:165551201	C=0.154, T=0.846	0.260449	1	0.879	1.09	1.07-1.12	5e-23
rs6753142	Type 2 diabetes (adjusted for BMI)	29632382	rs7607980	chr2:165551201	C=0.154, T=0.846	0.260449	1	0.881	1.09	1.07-1.12	7e-19
rs6753142	Type 2 diabetes (adjusted for BMI)	35393509	rs13389219	chr2:165528876	C=0.565, T=0.435	0.838396	0.961497	0.2561	0.0982	0.064-0.133	3e-08
rs6753142	Type 2 diabetes (PheCode 250.2)	39024449	rs13389219	chr2:165528876	C=0.565, T=0.435	0.838396	0.961497	0.6066	0.06145	0.052-0.071	2e-58
rs6753142	Type 2 diabetes (PheCode 250.2)	39024449	rs13389219	chr2:165528876	C=0.565, T=0.435	0.838396	0.961497	0.5554	0.05466	0.045-0.065	1e-28
rs6753142	Type 2 diabetes with neurological manifestations (PheCode 250.24)	39024449	rs10195252	chr2:165513091	C=0.442, T=0.558	0.8069	0.956685	0.5949	0.06562	0.053-0.078	3e-29
rs6753142	Type 2 diabetes with neurological manifestations (PheCode 250.24)	39024449	rs13389219	chr2:165528876	C=0.565, T=0.435	0.838396	0.961497	0.5551	0.06305	0.05-0.076	7e-23
rs6753142	Type 2 diabetes with ophthalmic manifestations (PheCode 250.23)	39024449	rs13389219	chr2:165528876	C=0.565, T=0.435	0.838396	0.961497	0.6059	0.08191	0.064-0.1	5e-23
rs6753142	Type 2 diabetes with ophthalmic manifestations (PheCode 250.23)	39024449	rs13389219	chr2:165528876	C=0.565, T=0.435	0.838396	0.961497	0.5548	0.07796	0.061-0.095	4e-21
rs6753142	Type 2 diabetes with renal manifestations (PheCode 250.22)	39024449	rs13389219	chr2:165528876	C=0.565, T=0.435	0.838396	0.961497	0.606	0.06557	0.047-0.084	1e-13
rs6753142	Type 2 diabetes with renal manifestations (PheCode 250.22)	39024449	rs1128249	chr2:165528624	G=0.566, T=0.434	0.83445	0.957294	0.5683	0.0624	0.044-0.081	2e-12
rs6753142	Type ii diabetes	35393509	rs13389219	chr2:165528876	C=0.565, T=0.435	0.838396	0.961497	0.2561	0.0902	0.057-0.124	1e-07
rs6753142	Urate levels (UKB data field 30880)	39789286	rs1128249	chr2:165528624	G=0.566, T=0.434	0.83445	0.957294	0.393433	0.0144309	0.011-0.018	2e-18
rs6753142	Uterine fibroids	40050615	rs12692738	chr2:165558252	C=0.283, T=0.717	0.551837	0.988075	NR	0.0439	0.029-0.059	2e-08
rs6753142	Valine levels	38711861	rs1128249	chr2:165528624	G=0.566, T=0.434	0.83445	0.957294	0.606173	0.037464	0.029-0.045	5e-20
rs6753142	Valine levels	35213538	rs13389219	chr2:165528876	C=0.565, T=0.435	0.838396	0.961497	0.607457	0.0353512	0.027-0.043	8e-18
rs6753142	Valine levels (UKB data field 23467)	36764567	rs1128249	chr2:165528624	G=0.566, T=0.434	0.83445	0.957294	0.392252	0.0328556	0.024-0.042	1e-12
rs6753142	Visceral adipose tissue volumes to gluteofemoral adipose tissue volumes ratio	35773277	rs10221833	chr2:165577164	C=0.134, G=0.866	0.128298	0.760836	0.887	0.086	0.057-0.115	2e-08
rs6753142	VLDL cholesterol levels	35213538	rs13389219	chr2:165528876	C=0.565, T=0.435	0.838396	0.961497	0.607468	0.0338939	0.026-0.042	9e-16
rs6753142	VLDL cholesterol levels (UKB data field 23403)	36764567	rs1128249	chr2:165528624	G=0.566, T=0.434	0.83445	0.957294	0.392232	0.0307492	0.021-0.04	2e-10
rs6753142	Waist circumference adjusted for BMI (adjusted for smoking behaviour)	28443625	rs10195252	chr2:165513091	C=0.442, T=0.558	0.8069	0.956685	0.5727	0.038	0.028-0.048	9e-14
rs6753142	Waist circumference adjusted for BMI (joint analysis main effects and physical activity interaction)	28448500	rs10195252	chr2:165513091	C=0.442, T=0.558	0.8069	0.956685	0.5932	NA	NA	1e-12
rs6753142	Waist circumference adjusted for BMI (joint analysis main effects and smoking interaction)	28443625	rs10195252	chr2:165513091	C=0.442, T=0.558	0.8069	0.956685	0.5727	NA	NA	1e-13
rs6753142	Waist circumference adjusted for BMI in active individuals	28448500	rs10195252	chr2:165513091	C=0.442, T=0.558	0.8069	0.956685	0.5927	0.0398	0.029-0.051	3e-12
rs6753142	Waist circumference adjusted for BMI in non-smokers	28443625	rs10195252	chr2:165513091	C=0.442, T=0.558	0.8069	0.956685	0.5727	0.0398	0.029-0.051	3e-12
rs6753142	Waist circumference adjusted for body mass index	34021172	rs1128249	chr2:165528624	G=0.566, T=0.434	0.83445	0.957294	NR	0.0457874	0.04-0.051	3e-56
rs6753142	Waist circumference adjusted for body mass index	34021172	rs13391980	chr2:165504841	A=0.156, G=0.844	0.253107	0.978353	NR	0.0655685	0.057-0.074	3e-50
rs6753142	Waist circumference adjusted for body mass index	34021172	rs12692738	chr2:165558252	C=0.283, T=0.717	0.551837	0.988075	NR	0.0491641	0.042-0.056	7e-47
rs6753142	Waist circumference adjusted for body mass index	34021172	rs6705646	chr2:165567695	A=0.401, G=0.599	0.277736	0.770873	NR	0.0367637	0.031-0.042	3e-37
rs6753142	Waist circumference adjusted for body mass index	34021172	rs13017482	chr2:165562893	C=0.448, T=0.552	0.579351	0.82049	NR	0.0365914	0.031-0.042	1e-36
rs6753142	Waist circumference adjusted for body mass index	34021172	rs3769891	chr2:165602181	A=0.705, G=0.295	0.295593	0.702475	NR	0.0394201	0.033-0.046	1e-33
rs6753142	Waist circumference adjusted for body mass index	34021172	rs12998590	chr2:165730720	A=0.391, T=0.609	0.253996	0.752677	NR	0.0340646	0.028-0.04	8e-32
rs6753142	Waist circumference adjusted for body mass index	34021172	rs355897	chr2:165636332	C=0.473, T=0.527	0.107685	0.37188	NR	0.0323633	0.027-0.038	1e-29
rs6753142	Waist circumference adjusted for body mass index	34021172	rs10221833	chr2:165577164	C=0.134, G=0.866	0.128298	0.760836	NR	0.0501131	0.041-0.059	6e-29
rs6753142	Waist circumference adjusted for body mass index	34021172	rs16849949	chr2:165793561	C=0.718, T=0.282	0.119011	0.657753	NR	0.0307706	0.025-0.037	4e-23
rs6753142	Waist circumference adjusted for body mass index	34021172	rs355910	chr2:165647332	C=0.534, T=0.466	0.303217	0.615371	NR	0.0266332	0.021-0.032	2e-20
rs6753142	Waist circumference adjusted for body mass index	34021172	rs355911	chr2:165647341	A=0.269, G=0.731	0.162278	0.55479	NR	0.0282567	0.022-0.035	7e-17
rs6753142	Waist circumference adjusted for body mass index	31669095	rs6705646	chr2:165567695	A=0.401, G=0.599	0.277736	0.770873	NR	NA	NA	6e-16
rs6753142	Waist circumference adjusted for body mass index	31669095	rs75265117	chr2:165518799	C=0.845, G=0.155	0.256752	0.989107	NR	NA	NA	2e-15
rs6753142	Waist circumference adjusted for body mass index	25673412	rs10195252	chr2:165513091	C=0.442, T=0.558	0.8069	0.956685	0.5919	0.0345	0.026-0.043	4e-15
rs6753142	Waist circumference adjusted for body mass index	28448500	rs10195252	chr2:165513091	C=0.442, T=0.558	0.8069	0.956685	0.5932	0.0378	0.028-0.048	2e-13
rs6753142	Waist circumference adjusted for body mass index	34021172	rs10497251	chr2:165739014	C=0.198, T=0.802	0.101713	0.767995	NR	0.0241835	0.017-0.031	2e-12
rs6753142	Waist circumference adjusted for body mass index	34021172	rs16849728	chr2:165620305	A=0.912, G=0.088	0.108808	0.885439	NR	0.040198	0.028-0.052	2e-11
rs6753142	Waist circumference adjusted for body mass index	34021172	rs355817	chr2:165708792	C=0.442, T=0.558	0.105513	0.345949	NR	0.0179485	0.012-0.024	2e-10
rs6753142	Waist circumference adjusted for body mass index	34021172	rs7586858	chr2:165573702	C=0.841, T=0.159	0.125558	0.681377	NR	0.025742	0.018-0.034	3e-10
rs6753142	Waist circumference adjusted for body mass index	31669095	rs355911	chr2:165647341	A=0.269, G=0.731	0.162278	0.55479	NR	NA	NA	4e-09
rs6753142	Waist circumference adjusted for body mass index	34021172	rs566596164	chr2:165558215	C=0.15, G=0.85	0.246889	0.988746	NR	0.0274334	0.018-0.037	1e-08
rs6753142	Waist circumference adjusted for body mass index	31669095	rs7586858	chr2:165573702	C=0.841, T=0.159	0.125558	0.681377	NR	NA	NA	2e-08
rs6753142	Waist-hip index	34021172	rs13389219	chr2:165528876	C=0.565, T=0.435	0.838396	0.961497	NR	0.0688624	0.063-0.074	5e-127
rs6753142	Waist-hip index	34021172	rs12692738	chr2:165558252	C=0.283, T=0.717	0.551837	0.988075	NR	0.0675525	0.061-0.074	2e-88
rs6753142	Waist-hip index	34021172	rs13391980	chr2:165504841	A=0.156, G=0.844	0.253107	0.978353	NR	0.0855188	0.077-0.094	1e-85
rs6753142	Waist-hip index	34021172	rs430419	chr2:165610498	C=0.363, T=0.637	0.322651	0.900139	NR	0.0528227	0.047-0.058	7e-75
rs6753142	Waist-hip index	34021172	rs13017482	chr2:165562893	C=0.448, T=0.552	0.579351	0.82049	NR	0.0521181	0.046-0.058	1e-73
rs6753142	Waist-hip index	34021172	rs3769891	chr2:165602181	A=0.705, G=0.295	0.295593	0.702475	NR	0.0507406	0.044-0.057	2e-55
rs6753142	Waist-hip index	34021172	rs355897	chr2:165636332	C=0.473, T=0.527	0.107685	0.37188	NR	0.0432414	0.038-0.049	2e-52
rs6753142	Waist-hip index	34021172	rs10221833	chr2:165577164	C=0.134, G=0.866	0.128298	0.760836	NR	0.0640854	0.055-0.073	5e-47
rs6753142	Waist-hip index	34021172	rs355910	chr2:165647332	C=0.534, T=0.466	0.303217	0.615371	NR	0.0384177	0.033-0.044	1e-41
rs6753142	Waist-hip index	34021172	rs355911	chr2:165647341	A=0.269, G=0.731	0.162278	0.55479	NR	0.0363443	0.03-0.043	3e-27
rs6753142	Waist-hip index	34021172	rs355817	chr2:165708792	C=0.442, T=0.558	0.105513	0.345949	NR	0.0292942	0.024-0.035	2e-25
rs6753142	Waist-hip index	34021172	rs10497251	chr2:165739014	C=0.198, T=0.802	0.101713	0.767995	NR	0.0337182	0.027-0.04	5e-23
rs6753142	Waist-hip index	34021172	rs16849728	chr2:165620305	A=0.912, G=0.088	0.108808	0.885439	NR	0.0555237	0.044-0.067	1e-20
rs6753142	Waist-hip index	34021172	rs62173904	chr2:165524499	A=0.163, G=0.837	0.278518	1	NR	0.0337357	0.026-0.041	3e-18
rs6753142	Waist-hip index	34021172	rs7586858	chr2:165573702	C=0.841, T=0.159	0.125558	0.681377	NR	0.0338175	0.026-0.042	5e-17
rs6753142	Waist-hip index	34021172	rs6432806	chr2:165821681	A=0.572, G=0.428	0.178039	0.582793	NR	0.0186853	0.013-0.024	4e-11
rs6753142	Waist-hip index	34021172	rs422461	chr2:165705906	A=0.739, G=0.261	0.137848	0.521863	NR	0.0199331	0.014-0.026	2e-10
rs6753142	Waist-hip ratio	30595370	rs10195252	chr2:165513091	C=0.442, T=0.558	0.8069	0.956685	NR	NA	NA	5e-55
rs6753142	Waist-hip ratio	20935629	rs10195252	chr2:165513091	C=0.442, T=0.558	0.8069	0.956685	0.6	0.03	NA	2e-24
rs6753142	Waist-hip ratio	25673412	rs10195252	chr2:165513091	C=0.442, T=0.558	0.8069	0.956685	0.5903	0.0444	0.036-0.053	1e-23
rs6753142	Waist-hip ratio	30239722	rs409125	chr2:165667643	A=0.633, T=0.367	0.282698	0.835369	0.628	0.0182	0.015-0.022	2e-23
rs6753142	Waist-hip ratio	30239722	rs7607980	chr2:165551201	C=0.154, T=0.846	0.260449	1	0.8696	0.0247	0.02-0.03	1e-21
rs6753142	Waist-hip ratio	25673412	rs10195252	chr2:165513091	C=0.442, T=0.558	0.8069	0.956685	0.5903	0.0199	0.013-0.026	3e-09
rs6753142	Waist-hip ratio	23563607	rs13389219	chr2:165528876	C=0.565, T=0.435	0.838396	0.961497	0.57	1.13	NA	3e-08
rs6753142	Waist-hip ratio	30575882	rs10195252	chr2:165513091	C=0.442, T=0.558	0.8069	0.956685	0.59	NA	NA	5e-08
rs6753142	Waist-hip ratio	31217584	rs1128249	chr2:165528624	G=0.566, T=0.434	0.83445	0.957294	NR	0.0513518	0.033-0.07	6e-08
rs6753142	Waist-hip ratio	31217584	rs13389219	chr2:165528876	C=0.565, T=0.435	0.838396	0.961497	NR	0.0512734	0.033-0.07	6e-08
rs6753142	Waist-hip ratio	31217584	rs10195252	chr2:165513091	C=0.442, T=0.558	0.8069	0.956685	NR	0.049029	0.03-0.068	2e-07
rs6753142	Waist-hip ratio	31217584	rs12692737	chr2:165554309	A=0.406, C=0.594	0.967509	0.995835	NR	0.0464502	0.028-0.065	9e-07
rs6753142	Waist-hip ratio	28552196	rs6717858	chr2:165539661	C=0.442, T=0.558	0.873999	0.995669	0.585	0.0417	0.024-0.059	4e-06
rs6753142	Waist-to-hip ratio adjusted for BMI	34021172	rs13389219	chr2:165528876	C=0.565, T=0.435	0.838396	0.961497	NR	0.0682543	0.063-0.074	7e-125
rs6753142	Waist-to-hip ratio adjusted for BMI	34021172	rs12692738	chr2:165558252	C=0.283, T=0.717	0.551837	0.988075	NR	0.0665577	0.06-0.073	7e-86
rs6753142	Waist-to-hip ratio adjusted for BMI	34021172	rs13391980	chr2:165504841	A=0.156, G=0.844	0.253107	0.978353	NR	0.0844803	0.076-0.093	1e-83
rs6753142	Waist-to-hip ratio adjusted for BMI	34021172	rs6705646	chr2:165567695	A=0.401, G=0.599	0.277736	0.770873	NR	0.0515414	0.046-0.057	1e-72
rs6753142	Waist-to-hip ratio adjusted for BMI	34021172	rs13017482	chr2:165562893	C=0.448, T=0.552	0.579351	0.82049	NR	0.0513149	0.046-0.057	2e-71
rs6753142	Waist-to-hip ratio adjusted for BMI	30575882	rs10195252	chr2:165513091	C=0.442, T=0.558	0.8069	0.956685	0.59	0.031	0.027-0.035	9e-69
rs6753142	Waist-to-hip ratio adjusted for BMI	35168826	rs13389219	chr2:165528876	C=0.565, T=0.435	0.838396	0.961497	NR	0.026	0.022-0.03	3e-64
rs6753142	Waist-to-hip ratio adjusted for BMI	34021172	rs12998590	chr2:165730720	A=0.391, T=0.609	0.253996	0.752677	NR	0.0481079	0.042-0.054	8e-63
rs6753142	Waist-to-hip ratio adjusted for BMI	34021172	rs3769891	chr2:165602181	A=0.705, G=0.295	0.295593	0.702475	NR	0.0498795	0.044-0.056	1e-53
rs6753142	Waist-to-hip ratio adjusted for BMI	34021172	rs355897	chr2:165636332	C=0.473, T=0.527	0.107685	0.37188	NR	0.042628	0.037-0.048	6e-51
rs6753142	Waist-to-hip ratio adjusted for BMI	31669095	rs6705646	chr2:165567695	A=0.401, G=0.599	0.277736	0.770873	NR	NA	NA	8e-48
rs6753142	Waist-to-hip ratio adjusted for BMI	34021172	rs10221833	chr2:165577164	C=0.134, G=0.866	0.128298	0.760836	NR	0.0632106	0.054-0.072	8e-46
rs6753142	Waist-to-hip ratio adjusted for BMI	30239722	rs12328675	chr2:165540800	C=0.157, T=0.843	0.260729	0.989245	0.8702	0.0366	0.032-0.042	3e-44
rs6753142	Waist-to-hip ratio adjusted for BMI	34021172	rs355910	chr2:165647332	C=0.534, T=0.466	0.303217	0.615371	NR	0.0378201	0.032-0.043	2e-40
rs6753142	Waist-to-hip ratio adjusted for BMI	31669095	rs78343493	chr2:165502911	A=0.154, G=0.846	0.25477	0.989037	NR	NA	NA	3e-38
rs6753142	Waist-to-hip ratio adjusted for BMI	34021172	rs355911	chr2:165647341	A=0.269, G=0.731	0.162278	0.55479	NR	0.0356211	0.029-0.042	3e-26
rs6753142	Waist-to-hip ratio adjusted for BMI	34021172	rs355817	chr2:165708792	C=0.442, T=0.558	0.105513	0.345949	NR	0.0287556	0.023-0.034	1e-24
rs6753142	Waist-to-hip ratio adjusted for BMI	34021172	rs10497251	chr2:165739014	C=0.198, T=0.802	0.101713	0.767995	NR	0.0330326	0.026-0.04	3e-22
rs6753142	Waist-to-hip ratio adjusted for BMI	34021172	rs16849728	chr2:165620305	A=0.912, G=0.088	0.108808	0.885439	NR	0.0544636	0.043-0.066	6e-20
rs6753142	Waist-to-hip ratio adjusted for BMI	34021172	rs62173904	chr2:165524499	A=0.163, G=0.837	0.278518	1	NR	0.0332864	0.026-0.041	9e-18
rs6753142	Waist-to-hip ratio adjusted for BMI	31669095	rs355911	chr2:165647341	A=0.269, G=0.731	0.162278	0.55479	NR	NA	NA	1e-16
rs6753142	Waist-to-hip ratio adjusted for BMI	34021172	rs7586858	chr2:165573702	C=0.841, T=0.159	0.125558	0.681377	NR	0.0332519	0.025-0.041	2e-16
rs6753142	Waist-to-hip ratio adjusted for BMI	26426971	rs10195252	chr2:165513091	C=0.442, T=0.558	0.8069	0.956685	0.590334	0.026324	NA	6e-15
rs6753142	Waist-to-hip ratio adjusted for BMI	31669095	rs60580992	chr2:165828042	C=0.717, G=0.283	0.105004	0.616323	NR	NA	NA	1e-14
rs6753142	Waist-to-hip ratio adjusted for BMI	31669095	rs11896289	chr2:165575784	A=0.159, G=0.841	0.125558	0.681377	NR	NA	NA	2e-14
rs6753142	Waist-to-hip ratio adjusted for BMI	26426971	rs6717858	chr2:165539661	C=0.442, T=0.558	0.873999	0.995669	0.588547	0.0483	NA	2e-13
rs6753142	Waist-to-hip ratio adjusted for BMI	34021172	rs6432806	chr2:165821681	A=0.572, G=0.428	0.178039	0.582793	NR	0.018223	0.013-0.024	1e-10
rs6753142	Waist-to-hip ratio adjusted for BMI	31669095	rs16849728	chr2:165620305	A=0.912, G=0.088	0.108808	0.885439	NR	NA	NA	2e-10
rs6753142	Waist-to-hip ratio adjusted for BMI	34021172	rs422461	chr2:165705906	A=0.739, G=0.261	0.137848	0.521863	NR	0.0196438	0.014-0.026	3e-10
rs6753142	Waist-to-hip ratio adjusted for BMI	28552196	rs1128249	chr2:165528624	G=0.566, T=0.434	0.83445	0.957294	0.4052	0.0431	0.025-0.061	2e-06
rs6753142	Waist-to-hip ratio adjusted for BMI (additive genetic model)	30778226	rs7607980	chr2:165551201	C=0.154, T=0.846	0.260449	1	0.8781	0.0623	0.053-0.072	7e-39
rs6753142	Waist-to-hip ratio adjusted for BMI (additive genetic model)	30778226	rs7607980	chr2:165551201	C=0.154, T=0.846	0.260449	1	0.8774	0.0634	0.054-0.073	2e-37
rs6753142	Waist-to-hip ratio adjusted for BMI (additive genetic model)	30778226	rs7607980	chr2:165551201	C=0.154, T=0.846	0.260449	1	0.8791	0.0262	0.019-0.033	2e-13
rs6753142	Waist-to-hip ratio adjusted for BMI (additive genetic model)	30778226	rs7607980	chr2:165551201	C=0.154, T=0.846	0.260449	1	0.8783	0.0266	0.02-0.034	3e-13
rs6753142	Waist-to-hip ratio adjusted for BMI (adjusted for smoking behaviour)	28443625	rs1128249	chr2:165528624	G=0.566, T=0.434	0.83445	0.957294	0.4179	0.0515	0.042-0.061	4e-28
rs6753142	Waist-to-hip ratio adjusted for BMI (adjusted for smoking behaviour)	28443625	rs10195252	chr2:165513091	C=0.442, T=0.558	0.8069	0.956685	0.575	0.0518	0.041-0.062	1e-22
rs6753142	Waist-to-hip ratio adjusted for BMI (adjusted for smoking behaviour)	28443625	rs12692738	chr2:165558252	C=0.283, T=0.717	0.551837	0.988075	0.7339	0.0525	0.042-0.063	3e-22
rs6753142	Waist-to-hip ratio adjusted for BMI (adjusted for smoking behaviour)	28443625	rs1128249	chr2:165528624	G=0.566, T=0.434	0.83445	0.957294	0.4179	0.029	0.022-0.036	8e-16
rs6753142	Waist-to-hip ratio adjusted for BMI (adjusted for smoking behaviour)	28443625	rs12692738	chr2:165558252	C=0.283, T=0.717	0.551837	0.988075	0.7339	0.0286	0.021-0.037	4e-12
rs6753142	Waist-to-hip ratio adjusted for BMI (adjusted for smoking behaviour)	28443625	rs10195252	chr2:165513091	C=0.442, T=0.558	0.8069	0.956685	0.575	0.0253	0.018-0.033	5e-11
rs6753142	Waist-to-hip ratio adjusted for BMI (adjusted for smoking behaviour)	28443625	rs12692737	chr2:165554309	A=0.406, C=0.594	0.967509	0.995835	0.3083	0.0298	0.019-0.041	5e-08
rs6753142	Waist-to-hip ratio adjusted for BMI (age <50)	26426971	rs6717858	chr2:165539661	C=0.442, T=0.558	0.873999	0.995669	0.59	0.062	NA	1e-16
rs6753142	Waist-to-hip ratio adjusted for BMI (age >50)	26426971	rs6717858	chr2:165539661	C=0.442, T=0.558	0.873999	0.995669	0.588547	0.0483	NA	1e-16
rs6753142	Waist-to-hip ratio adjusted for BMI (joint analysis for main effect and physical activity interaction)	28448500	rs10195252	chr2:165513091	C=0.442, T=0.558	0.8069	0.956685	0.5938	NA	NA	2e-25
rs6753142	Waist-to-hip ratio adjusted for BMI (joint analysis for main effect and physical activity interaction)	28448500	rs10195252	chr2:165513091	C=0.442, T=0.558	0.8069	0.956685	0.5938	NA	NA	2e-25
rs6753142	Waist-to-hip ratio adjusted for BMI (joint analysis for main effect and physical activity interaction)	28448500	rs10195252	chr2:165513091	C=0.442, T=0.558	0.8069	0.956685	0.5938	NA	NA	4e-14
rs6753142	Waist-to-hip ratio adjusted for BMI (joint analysis for main effect and physical activity interaction)	28448500	rs10195252	chr2:165513091	C=0.442, T=0.558	0.8069	0.956685	0.5938	NA	NA	4e-14
rs6753142	Waist-to-hip ratio adjusted for BMI (joint analysis main effects and smoking interaction)	28443625	rs1128249	chr2:165528624	G=0.566, T=0.434	0.83445	0.957294	0.4179	NA	NA	2e-09
rs6753142	Waist-to-hip ratio adjusted for BMI (joint analysis main effects and smoking interaction)	28443625	rs12692738	chr2:165558252	C=0.283, T=0.717	0.551837	0.988075	0.7339	NA	NA	4e-07
rs6753142	Waist-to-hip ratio adjusted for BMI (joint analysis main effects and smoking interaction)	28443625	rs10195252	chr2:165513091	C=0.442, T=0.558	0.8069	0.956685	0.575	NA	NA	3e-06
rs6753142	Waist-to-hip ratio adjusted for BMI in active individuals	28448500	rs10195252	chr2:165513091	C=0.442, T=0.558	0.8069	0.956685	0.5934	0.0577	0.046-0.07	5e-21
rs6753142	Waist-to-hip ratio adjusted for BMI in active individuals	28448500	rs10195252	chr2:165513091	C=0.442, T=0.558	0.8069	0.956685	0.5934	0.0577	0.046-0.07	5e-21
rs6753142	Waist-to-hip ratio adjusted for BMI in active individuals	28448500	rs10195252	chr2:165513091	C=0.442, T=0.558	0.8069	0.956685	0.5934	0.0577	0.046-0.07	5e-21
rs6753142	Waist-to-hip ratio adjusted for BMI in active individuals	28448500	rs10195252	chr2:165513091	C=0.442, T=0.558	0.8069	0.956685	0.5938	0.034	0.025-0.043	1e-12
rs6753142	Waist-to-hip ratio adjusted for BMI in active individuals	28448500	rs10195252	chr2:165513091	C=0.442, T=0.558	0.8069	0.956685	0.5938	0.034	0.025-0.043	1e-12
rs6753142	Waist-to-hip ratio adjusted for BMI in inactive individuals	28448500	rs10195252	chr2:165513091	C=0.442, T=0.558	0.8069	0.956685	0.5919	0.0559	0.034-0.078	8e-07
rs6753142	Waist-to-hip ratio adjusted for BMI in inactive individuals	28448500	rs10195252	chr2:165513091	C=0.442, T=0.558	0.8069	0.956685	0.5919	0.0559	0.034-0.078	8e-07
rs6753142	Waist-to-hip ratio adjusted for BMI in non-smokers	28443625	rs1128249	chr2:165528624	G=0.566, T=0.434	0.83445	0.957294	0.4179	0.0203	0.014-0.027	3e-09
rs6753142	Waist-to-hip ratio adjusted for BMI in non-smokers	28443625	rs12692738	chr2:165558252	C=0.283, T=0.717	0.551837	0.988075	0.7339	0.0206	0.013-0.029	4e-07
rs6753142	Waist-to-hip ratio adjusted for BMI in non-smokers	28443625	rs10195252	chr2:165513091	C=0.442, T=0.558	0.8069	0.956685	0.575	0.0169	0.0098-0.024	3e-06
rs6753142	Waist-to-hip ratio adjusted for BMI x sex interaction	26426971	rs6717858	chr2:165539661	C=0.442, T=0.558	0.873999	0.995669	0.59	NA	NA	4e-21
rs6753142	Waist-to-hip ratio adjusted for BMI x sex interaction	26426971	rs10195252	chr2:165513091	C=0.442, T=0.558	0.8069	0.956685	0.590334	NA	NA	3e-20
rs6753142	Waist-to-hip ratio adjusted for BMI x sex x age interaction (4df test)	26426971	rs10195252	chr2:165513091	C=0.442, T=0.558	0.8069	0.956685	0.590334	NA	NA	4e-30
rs6753142	Waist-to-hip ratio adjusted for BMI x sex x age interaction (4df test)	26426971	rs6717858	chr2:165539661	C=0.442, T=0.558	0.873999	0.995669	0.5886	NA	NA	1e-29
rs6753142	Waist-to-hip ratio adjusted for body mass index	25673412	rs10195252	chr2:165513091	C=0.442, T=0.558	0.8069	0.956685	0.5807	0.0524	0.044-0.061	2e-31
rs6753142	Waist-to-hip ratio adjusted for body mass index	25673412	rs1128249	chr2:165528624	G=0.566, T=0.434	0.83445	0.957294	0.5846	0.0526	0.044-0.061	5e-31
rs6753142	Waist-to-hip ratio adjusted for body mass index	25673412	rs10195252	chr2:165513091	C=0.442, T=0.558	0.8069	0.956685	0.5905	0.0519	0.043-0.061	5e-30
rs6753142	Waist-to-hip ratio adjusted for body mass index	25673412	rs1128249	chr2:165528624	G=0.566, T=0.434	0.83445	0.957294	0.5949	0.052	0.043-0.061	2e-29
rs6753142	Waist-to-hip ratio adjusted for body mass index	28448500	rs10195252	chr2:165513091	C=0.442, T=0.558	0.8069	0.956685	0.5938	0.056	0.046-0.066	7e-27
rs6753142	Waist-to-hip ratio adjusted for body mass index	28448500	rs10195252	chr2:165513091	C=0.442, T=0.558	0.8069	0.956685	0.5938	0.0554	0.045-0.066	4e-24
rs6753142	Waist-to-hip ratio adjusted for body mass index	25673412	rs12692738	chr2:165558252	C=0.283, T=0.717	0.551837	0.988075	0.7603	0.0527	0.042-0.063	4e-23
rs6753142	Waist-to-hip ratio adjusted for body mass index	25673412	rs12692738	chr2:165558252	C=0.283, T=0.717	0.551837	0.988075	0.7413	0.0512	0.041-0.061	4e-23
rs6753142	Waist-to-hip ratio adjusted for body mass index	25673412	rs1128249	chr2:165528624	G=0.566, T=0.434	0.83445	0.957294	0.5884	0.0283	0.022-0.035	1e-16
rs6753142	Waist-to-hip ratio adjusted for body mass index	25673412	rs10195252	chr2:165513091	C=0.442, T=0.558	0.8069	0.956685	0.5838	0.0274	0.021-0.034	4e-16
rs6753142	Waist-to-hip ratio adjusted for body mass index	28448500	rs10195252	chr2:165513091	C=0.442, T=0.558	0.8069	0.956685	0.5938	0.0318	0.024-0.04	1e-15
rs6753142	Waist-to-hip ratio adjusted for body mass index	25673412	rs1128249	chr2:165528624	G=0.566, T=0.434	0.83445	0.957294	0.5973	0.0276	0.021-0.034	2e-15
rs6753142	Waist-to-hip ratio adjusted for body mass index	25673412	rs10195252	chr2:165513091	C=0.442, T=0.558	0.8069	0.956685	0.5926	0.027	0.02-0.034	6e-15
rs6753142	Waist-to-hip ratio adjusted for body mass index	28448500	rs10195252	chr2:165513091	C=0.442, T=0.558	0.8069	0.956685	0.5938	0.0318	0.024-0.04	6e-14
rs6753142	Waist-to-hip ratio adjusted for body mass index	25673412	rs12692738	chr2:165558252	C=0.283, T=0.717	0.551837	0.988075	0.7426	0.0262	0.019-0.034	2e-11
rs6753142	Waist-to-hip ratio adjusted for body mass index	25673412	rs12692738	chr2:165558252	C=0.283, T=0.717	0.551837	0.988075	0.7618	0.0262	0.018-0.034	8e-11
rs6753142	Waist-to-hip ratio adjusted for body mass index	25673412	rs12692737	chr2:165554309	A=0.406, C=0.594	0.967509	0.995835	0.3162	0.0319	0.022-0.042	1e-10
rs6753142	Waist-to-hip ratio adjusted for body mass index	25673412	rs12692737	chr2:165554309	A=0.406, C=0.594	0.967509	0.995835	0.3003	0.0319	0.022-0.042	4e-10
rs6753142	Weight (maximum, inv-normal transformed)	39024449	rs1128249	chr2:165528624	G=0.566, T=0.434	0.83445	0.957294	0.6187	0.02926	0.023-0.035	4e-23
rs6753142	Weight (maximum, inv-normal transformed)	39024449	rs1128249	chr2:165528624	G=0.566, T=0.434	0.83445	0.957294	0.5666	0.02464	0.018-0.031	2e-12
rs6753142	Weight (mean, inv-normal transformed)	39024449	rs1128249	chr2:165528624	G=0.566, T=0.434	0.83445	0.957294	0.6187	0.02851	0.023-0.034	2e-22
rs6753142	Weight (mean, inv-normal transformed)	39024449	rs1128249	chr2:165528624	G=0.566, T=0.434	0.83445	0.957294	0.5666	0.0242	0.017-0.031	2e-12
rs6753142	Weight (minimum, inv-normal transformed)	39024449	rs1128249	chr2:165528624	G=0.566, T=0.434	0.83445	0.957294	0.6187	0.02453	0.019-0.03	5e-18
rs6753142	Weight (minimum, inv-normal transformed)	39024449	rs1128249	chr2:165528624	G=0.566, T=0.434	0.83445	0.957294	0.5666	0.02206	0.016-0.028	2e-11
rs6753142	Whole body fat mass (UKB data field 23100)	38538606	rs13389219	chr2:165528876	C=0.565, T=0.435	0.838396	0.961497	NR	0.0207403	0.016-0.025	9e-18
rs6753142	Whole body fat mass (UKB data field 23100)	38538606	rs355897	chr2:165636332	C=0.473, T=0.527	0.107685	0.37188	NR	0.0151908	0.011-0.02	2e-10
rs6753142	Whole body fat mass (UKB data field 23100)	38538606	rs201066679	chr2:165726255	-=0.384, G=0.616	0.243725	0.748192	NR	0.0137294	0.009-0.0185	2e-08

### Sheet: S4_coding_SNPs_rs6753142
rsID	Impact	D'	R2	CADD	Alpha Missense
rs74459242	missense	0.9	0.02	11.4	0.09
rs76695941	synonymous	1	0.02	1.5	-
rs13392281	synonymous	0.67	0.12	11.2	-
rs7607980	missense	1	0.26	6.48	0.08
rs17244632	missense	1	0.27	21.8	0.12

### Sheet: S5_VEGFA_rs4711750_catalog
DATE ADDED TO CATALOG	PUBMEDID	FIRST AUTHOR	DATE	JOURNAL	LINK	STUDY	DISEASE/TRAIT	INITIAL SAMPLE SIZE	REPLICATION SAMPLE SIZE	REGION	CHR_ID	CHR_POS	REPORTED GENE(S)	MAPPED_GENE	UPSTREAM_GENE_ID	DOWNSTREAM_GENE_ID	SNP_GENE_IDS	UPSTREAM_GENE_DISTANCE	DOWNSTREAM_GENE_DISTANCE	STRONGEST SNP-RISK ALLELE	SNPS	MERGED	SNP_ID_CURRENT	CONTEXT	INTERGENIC	RISK ALLELE FREQUENCY	P-VALUE	PVALUE_MLOG	P-VALUE (TEXT)	OR or BETA	95% CI (TEXT)	PLATFORM [SNPS PASSING QC]	CNV	MAPPED_TRAIT	MAPPED_TRAIT_URI	STUDY ACCESSION	GENOTYPING TECHNOLOGY
2021-08-13	34315874	Ward LD	2021-07-27	Nat Commun	www.ncbi.nlm.nih.gov/pubmed/34315874	GWAS of serum ALT and AST reveals an association of SLC30A10 Thr95Ile with hypermanganesemia symptoms.	Alanine aminotransferase levels	387,859 British ancestry individuals, 10,635 Asian or Asian British individuals, 7,468 Black or Black British individuals, 2,338 Chinese ancestry individuals	NA	6p21.1	6	43789345	VEGFA	VEGFA - LINC02537	ENSG00000112715	ENSG00000283215		2858	55533	rs4711750-?	rs4711750	0	4711750	intergenic_variant	1	NR	3e-28	27.5229		0.0043	[0.0035-0.0051] unit increase	Affymetrix [21347608] (imputed)	N	serum alanine aminotransferase amount	http://purl.obolibrary.org/obo/OBA_2050062	GCST90013663	Genome-wide genotyping array
2021-08-13	34315874	Ward LD	2021-07-27	Nat Commun	www.ncbi.nlm.nih.gov/pubmed/34315874	GWAS of serum ALT and AST reveals an association of SLC30A10 Thr95Ile with hypermanganesemia symptoms.	Aspartate aminotransferase levels	386,570 British ancestry individuals, 10,617 Asian or Asian British individuals, 7,426 Black or Black British individuals, 2,321 Chinese ancestry individuals	NA	6p21.1	6	43789345	VEGFA	VEGFA - LINC02537	ENSG00000112715	ENSG00000283215		2858	55533	rs4711750-?	rs4711750	0	4711750	intergenic_variant	1	NR	1e-23	23		0.0023	[0.0017-0.0029] unit increase	Affymetrix [21347608] (imputed)	N	aspartate aminotransferase measurement	http://www.ebi.ac.uk/efo/EFO_0004736	GCST90013664	Genome-wide genotyping array
2020-09-18	32888494	Vuckovic D	2020-09-01	Cell	www.ncbi.nlm.nih.gov/pubmed/32888494	The Polygenic and Monogenic Basis of Blood Traits and Diseases.	High light scatter reticulocyte percentage of red cells	408,112 British individuals	NA	6p21.1	6	43789345	VEGFA	VEGFA - LINC02537	ENSG00000112715	ENSG00000283215		2858	55533	rs4711750-A	rs4711750	0	4711750	intergenic_variant	1	0.500197	4e-22	21.3979		0.021332	[0.017-0.026] unit increase	Affymetrix [93095623] (imputed)	N	reticulocyte amount	http://purl.obolibrary.org/obo/OBA_0002272	GCST90002386	Genome-wide genotyping array
2022-02-22	35047847	Miao Z	2021-08-24	HGG Adv	www.ncbi.nlm.nih.gov/pubmed/35047847	Identification of 90 NAFLD GWAS loci and establishment of NAFLD PRS and causal role of NAFLD in coronary artery disease.	Nonalcoholic fatty liver disease (imputed)	28,396 European ancestry cases, 108,652 European ancestry controls	NA	6p21.1	6	43789345		VEGFA - LINC02537	ENSG00000112715	ENSG00000283215		2858	55533	rs4711750-?	rs4711750	0	4711750	intergenic_variant	1	NR	1e-21	21		0.00869145	[0.0069-0.0105] unit decrease	NR [NR]	N	non-alcoholic fatty liver disease	http://www.ebi.ac.uk/efo/EFO_0003095	GCST90094908	Genome-wide genotyping array
2020-09-18	32888494	Vuckovic D	2020-09-01	Cell	www.ncbi.nlm.nih.gov/pubmed/32888494	The Polygenic and Monogenic Basis of Blood Traits and Diseases.	Reticulocyte fraction of red cells	408,112 British individuals	NA	6p21.1	6	43789345	VEGFA	VEGFA - LINC02537	ENSG00000112715	ENSG00000283215		2858	55533	rs4711750-A	rs4711750	0	4711750	intergenic_variant	1	0.500226	4e-21	20.3979		0.0209335	[0.017-0.025] unit increase	Affymetrix [93095623] (imputed)	N	reticulocyte amount	http://purl.obolibrary.org/obo/OBA_0002272	GCST90002406	Genome-wide genotyping array
2024-08-05	38448586	Karjalainen MK	2024-03-06	Nature	www.ncbi.nlm.nih.gov/pubmed/38448586	Genome-wide characterization of circulating metabolic biomarkers.	Free cholesterol in large HDL	4,435 East Asian ancestry individuals, 11,340 South Asian ancestry individuals, 120,241 European ancestry individuals	NA	6p21.1	6	43789345		VEGFA - LINC02537	ENSG00000112715	ENSG00000283215		2858	55533	rs4711750-A	rs4711750	0	4711750	intergenic_variant	1	0.5079	1e-19	19		0.0371	[0.029-0.045] unit decrease	Affymetrix, Illumina, Perlegen [13387862] (imputed)	N	free cholesterol in large HDL measurement	http://www.ebi.ac.uk/efo/EFO_0022157	GCST90301999	Genome-wide genotyping array, Genome-wide sequencing [Various]
2024-10-22	39379762	Huerta-Chagoya A	2024-10-08	Nat Genet	www.ncbi.nlm.nih.gov/pubmed/39379762	Rare variant analyses in 51,256 type 2 diabetes cases and 370,487 controls reveal the pathogenicity spectrum of monogenic diabetes genes.	Type 2 diabetes	51,256 African, African American, East Asian, South Asian, European, Middle Eastern, admixed American, other or other admixed ancestry cases, 370,487 African, African American, East Asian, South Asian, European, Middle Eastern, admixed American, other or other admixed ancestry controls	73,088 African, African American, East Asian, South Asian, European, Middle Eastern, admixed American, other or other admixed ancestry cases, 79,827 African, African American, East Asian, South Asian, European, Middle Eastern, admixed American, other or other admixed ancestry controls	6p21.1	6	43789345		VEGFA - LINC02537	ENSG00000112715	ENSG00000283215		2858	55533	rs4711750-T	rs4711750	0	4711750	intergenic_variant	1	0.510823	2e-19	18.699		0.0721	[0.056-0.088] unit decrease	Affymetrix, Illumina [146222651] (imputed)	N	type 2 diabetes mellitus	http://purl.obolibrary.org/obo/MONDO_0005148	GCST90444202	Genome-wide genotyping array, Genome-wide sequencing [Affymetrix Axiom UK Biobank and UK BiLEVE, Affymetrix Axiom KP/UCSF AFR,EAS,EUR,HIS, Illumina MEGA, Illumina GSA, Illumina HumanOmniExpress-12v1.0, WGS; PCR Free Kapa HyperPrep, NovaSeq 6000, DRAGEN v3.4.12]
2024-08-05	38448586	Karjalainen MK	2024-03-06	Nature	www.ncbi.nlm.nih.gov/pubmed/38448586	Genome-wide characterization of circulating metabolic biomarkers.	Total cholesterol in large HDL	4,435 East Asian ancestry individuals, 11,340 South Asian ancestry individuals, 120,241 European ancestry individuals	NA	6p21.1	6	43789345		VEGFA - LINC02537	ENSG00000112715	ENSG00000283215		2858	55533	rs4711750-A	rs4711750	0	4711750	intergenic_variant	1	0.5079	2e-19	18.699		0.0366	[0.029-0.045] unit decrease	Affymetrix, Illumina, Perlegen [13388014] (imputed)	N	total cholesterol change measurement, high density lipoprotein cholesterol measurement	http://www.ebi.ac.uk/efo/EFO_0007806, http://www.ebi.ac.uk/efo/EFO_0004612	GCST90301995	Genome-wide genotyping array, Genome-wide sequencing [Various]
2024-08-05	38448586	Karjalainen MK	2024-03-06	Nature	www.ncbi.nlm.nih.gov/pubmed/38448586	Genome-wide characterization of circulating metabolic biomarkers.	Cholesterol esters in large HDL	4,435 East Asian ancestry individuals, 11,340 South Asian ancestry individuals, 120,241 European ancestry individuals	NA	6p21.1	6	43789345		VEGFA - LINC02537	ENSG00000112715	ENSG00000283215		2858	55533	rs4711750-A	rs4711750	0	4711750	intergenic_variant	1	0.5079	3e-19	18.5229		0.0364	[0.028-0.044] unit decrease	Affymetrix, Illumina, Perlegen [13388124] (imputed)	N	cholesterol esters in large HDL measurement	http://www.ebi.ac.uk/efo/EFO_0022159	GCST90301997	Genome-wide genotyping array, Genome-wide sequencing [Various]
2024-08-05	38448586	Karjalainen MK	2024-03-06	Nature	www.ncbi.nlm.nih.gov/pubmed/38448586	Genome-wide characterization of circulating metabolic biomarkers.	Total lipids in large HDL	4,435 East Asian ancestry individuals, 11,340 South Asian ancestry individuals, 120,241 European ancestry individuals	NA	6p21.1	6	43789345		VEGFA - LINC02537	ENSG00000112715	ENSG00000283215		2858	55533	rs4711750-A	rs4711750	0	4711750	intergenic_variant	1	0.5079	4e-19	18.3979		0.0366	[0.029-0.045] unit decrease	Affymetrix, Illumina, Perlegen [13388158] (imputed)	N	total lipids in large HDL	http://www.ebi.ac.uk/efo/EFO_0022189	GCST90302001	Genome-wide genotyping array, Genome-wide sequencing [Various]
2024-08-05	38448586	Karjalainen MK	2024-03-06	Nature	www.ncbi.nlm.nih.gov/pubmed/38448586	Genome-wide characterization of circulating metabolic biomarkers.	Concentration of large HDL particles	4,435 East Asian ancestry individuals, 11,340 South Asian ancestry individuals, 120,241 European ancestry individuals	NA	6p21.1	6	43789345		VEGFA - LINC02537	ENSG00000112715	ENSG00000283215		2858	55533	rs4711750-A	rs4711750	0	4711750	intergenic_variant	1	0.5079	7e-19	18.1549		0.0364	[0.028-0.044] unit decrease	Affymetrix, Illumina, Perlegen [13387899] (imputed)	N	high density lipoprotein cholesterol measurement	http://www.ebi.ac.uk/efo/EFO_0004612	GCST90302002	Genome-wide genotyping array, Genome-wide sequencing [Various]
2023-08-31	36764567	Davyson E	2023-02-09	Biol Psychiatry	www.ncbi.nlm.nih.gov/pubmed/36764567	Metabolomic Investigation of Major Depressive Disorder Identifies a Potentially Causal Association With Polyunsaturated Fatty Acids.	Cholesterol to total lipids in large HDL percentage (UKB data field 23635)	88,329 European ancestry individuals	NA	6p21.1	6	43789345		VEGFA - LINC02537	ENSG00000112715	ENSG00000283215		2858	55533	rs4711750-A	rs4711750	0	4711750	intergenic_variant	1	0.499858	1e-18	18		0.0394902	[0.031-0.048] unit decrease	NR [16366144] (imputed)	N	cholesterol to total lipids in large HDL percentage	http://www.ebi.ac.uk/efo/EFO_0022234	GCST90269732	Genome-wide genotyping array
2024-08-05	38448586	Karjalainen MK	2024-03-06	Nature	www.ncbi.nlm.nih.gov/pubmed/38448586	Genome-wide characterization of circulating metabolic biomarkers.	Phospholipids in large HDL	4,435 East Asian ancestry individuals, 11,340 South Asian ancestry individuals, 120,241 European ancestry individuals	NA	6p21.1	6	43789345		VEGFA - LINC02537	ENSG00000112715	ENSG00000283215		2858	55533	rs4711750-A	rs4711750	0	4711750	intergenic_variant	1	0.5079	5e-18	17.301		0.0354	[0.027-0.043] unit decrease	Affymetrix, Illumina, Perlegen [13387948] (imputed)	N	phospholipids in large HDL measurement	http://www.ebi.ac.uk/efo/EFO_0022190	GCST90302003	Genome-wide genotyping array, Genome-wide sequencing [Various]
2024-05-14	38632349	Ghouse J	2024-04-17	Nat Genet	www.ncbi.nlm.nih.gov/pubmed/38632349	Integrative common and rare variant analyses provide insights into the genetic architecture of liver cirrhosis.	Alanine aminotransferase levels	1,010,710 European ancestry individuals	NA	6p21.1	6	43789345		VEGFA - LINC02537	ENSG00000112715	ENSG00000283215		2858	55533	rs4711750-A	rs4711750	0	4711750	intergenic_variant	1	NR	8e-18	17.0969		0.0033	[0.0025-0.0041] unit increase	Affymetrix, Illumina [NR] (imputed)	N	serum alanine aminotransferase amount	http://purl.obolibrary.org/obo/OBA_2050062	GCST90428729	Genome-wide genotyping array
2021-03-22	33339817	Nielsen JB	2020-12-18	Nat Commun	www.ncbi.nlm.nih.gov/pubmed/33339817	Loss-of-function genomic variants highlight potential therapeutic targets for cardiovascular disease.	Triglyceride levels	76,081 European ancestry individuals, 127,395 Japanese ancestry individuals	NA	6p21.1	6	43789345	VEGFA, LINC01512	VEGFA - LINC02537	ENSG00000112715	ENSG00000283215		2858	55533	rs4711750-?	rs4711750	0	4711750	intergenic_variant	1	NR	8e-18	17.0969		0.0334	[0.026-0.041] unit decrease	Illumina [31500000] (imputed)	N	triglyceride measurement	http://www.ebi.ac.uk/efo/EFO_0004530	GCST011345	Genome-wide genotyping array
2023-08-31	36764567	Davyson E	2023-02-09	Biol Psychiatry	www.ncbi.nlm.nih.gov/pubmed/36764567	Metabolomic Investigation of Major Depressive Disorder Identifies a Potentially Causal Association With Polyunsaturated Fatty Acids.	Cholesteryl esters to total lipids in large HDL percentage (UKB data field 23636)	88,329 European ancestry individuals	NA	6p21.1	6	43789345		VEGFA - LINC02537	ENSG00000112715	ENSG00000283215		2858	55533	rs4711750-A	rs4711750	0	4711750	intergenic_variant	1	0.499858	1e-17	17		0.038868	[0.03-0.048] unit decrease	NR [16366144] (imputed)	N	cholesteryl esters to total lipids in large HDL percentage	http://www.ebi.ac.uk/efo/EFO_0022248	GCST90269733	Genome-wide genotyping array
2021-06-09	33972514	Pazoki R	2021-05-10	Nat Commun	www.ncbi.nlm.nih.gov/pubmed/33972514	Genetic analysis in European ancestry individuals identifies 517 loci associated with liver enzymes.	Liver enzyme levels (alanine transaminase)	437,267 European ancestry individuals	315,572 European ancestry individuals	6p21.1	6	43789345	VEGFA	VEGFA - LINC02537	ENSG00000112715	ENSG00000283215		2858	55533	rs4711750-T	rs4711750	0	4711750	intergenic_variant	1	0.499922	3e-16	15.5229		0.00322879	[0.0025-0.004] unit decrease	Affymetrix [13995440] (imputed)	N	serum alanine aminotransferase amount	http://purl.obolibrary.org/obo/OBA_2050062	GCST90013405	Genome-wide genotyping array
2024-08-05	38448586	Karjalainen MK	2024-03-06	Nature	www.ncbi.nlm.nih.gov/pubmed/38448586	Genome-wide characterization of circulating metabolic biomarkers.	Concentration of very large HDL particles	4,435 East Asian ancestry individuals, 11,340 South Asian ancestry individuals, 120,241 European ancestry individuals	NA	6p21.1	6	43789345		VEGFA - LINC02537	ENSG00000112715	ENSG00000283215		2858	55533	rs4711750-A	rs4711750	0	4711750	intergenic_variant	1	0.5082	3e-15	14.5229		0.0325	[0.024-0.041] unit decrease	Affymetrix, Illumina, Perlegen [13387741] (imputed)	N	high density lipoprotein cholesterol measurement	http://www.ebi.ac.uk/efo/EFO_0004612	GCST90302133	Genome-wide genotyping array, Genome-wide sequencing [Various]
2023-01-04	35773277	Agrawal S	2022-06-30	Nat Commun	www.ncbi.nlm.nih.gov/pubmed/35773277	Inherited basis of visceral, abdominal subcutaneous and gluteofemoral fat depots.	Gluteofemoral adipose tissue volumes	38,965 European ancestry, East Asian ancestry, South Asian ancestry, African ancestry, NR ancestry individuals	NA	6p21.1	6	43789345		VEGFA - LINC02537	ENSG00000112715	ENSG00000283215		2858	55533	rs4711750-T	rs4711750	0	4711750	intergenic_variant	1	0.5	6e-15	14.2218		0.054	[0.04-0.068] unit increase	Affymetrix [11485690] (imputed)	N	gluteofemoral adipose tissue measurement	http://www.ebi.ac.uk/efo/EFO_0803317	GCST90205202	Genome-wide genotyping array
2024-08-05	38448586	Karjalainen MK	2024-03-06	Nature	www.ncbi.nlm.nih.gov/pubmed/38448586	Genome-wide characterization of circulating metabolic biomarkers.	Total lipids in very large HDL	4,435 East Asian ancestry individuals, 11,340 South Asian ancestry individuals, 120,241 European ancestry individuals	NA	6p21.1	6	43789345		VEGFA - LINC02537	ENSG00000112715	ENSG00000283215		2858	55533	rs4711750-A	rs4711750	0	4711750	intergenic_variant	1	0.5082	7e-15	14.1549		0.0321	[0.024-0.04] unit decrease	Affymetrix, Illumina, Perlegen [13387891] (imputed)	N	total lipids in very large HDL measurement	http://www.ebi.ac.uk/efo/EFO_0022312	GCST90302132	Genome-wide genotyping array, Genome-wide sequencing [Various]
2021-02-19	33547301	Chen VL	2021-02-05	Nat Commun	www.ncbi.nlm.nih.gov/pubmed/33547301	Genome-wide association study of serum liver enzymes implicates diverse metabolic and liver pathology.	Alanine aminotransferase levels	390,812 European ancestry individuals	134,154 East Asian ancestry individuals	6p21.1	6	43789345	VEGFA, C6orf223	VEGFA - LINC02537	ENSG00000112715	ENSG00000283215		2858	55533	rs4711750-A	rs4711750	0	4711750	intergenic_variant	1	0.5	4e-14	13.3979		7.58	z-score increase	Affymetrix [4312306] (imputed)	N	serum alanine aminotransferase amount	http://purl.obolibrary.org/obo/OBA_2050062	GCST90011898	Genome-wide genotyping array
2024-08-05	38448586	Karjalainen MK	2024-03-06	Nature	www.ncbi.nlm.nih.gov/pubmed/38448586	Genome-wide characterization of circulating metabolic biomarkers.	Free cholesterol to total lipids ratio in large HDL	4,435 East Asian ancestry individuals, 11,340 South Asian ancestry individuals, 120,241 European ancestry individuals	NA	6p21.1	6	43789345		VEGFA - LINC02537	ENSG00000112715	ENSG00000283215		2858	55533	rs4711750-A	rs4711750	0	4711750	intergenic_variant	1	0.5066	8e-14	13.0969		0.0306	[0.023-0.039] unit decrease	Affymetrix, Illumina, Perlegen [13336701] (imputed)	N	free cholesterol:total lipids ratio, high density lipoprotein cholesterol measurement	http://www.ebi.ac.uk/efo/EFO_0020945, http://www.ebi.ac.uk/efo/EFO_0004612	GCST90302000	Genome-wide genotyping array, Genome-wide sequencing [Various]
2025-04-23	40210677	Petty LE	2025-04-11	Nat Commun	www.ncbi.nlm.nih.gov/pubmed/40210677	Large-scale multi-omics analyses in Hispanic/Latino populations identify genes for cardiometabolic traits.	High density lipoprotein cholesterol levels	62,138 Hispanic or Latino individuals	NA	6p21.1	6	43789345		VEGFA - LINC02537	ENSG00000112715	ENSG00000283215		2858	55533	rs4711750-T	rs4711750	0	4711750	intergenic_variant	1	0.494765	3e-13	12.5229		0.0530153	[0.038-0.068] unit increase	Affymetrix, Illumina [18536949] (imputed)	N	high density lipoprotein cholesterol measurement	http://www.ebi.ac.uk/efo/EFO_0004612	GCST90528076	Genome-wide genotyping array, Exome genotyping array, Genome-wide sequencing, Exome-wide sequencing
2021-12-14	34594039	Sakaue S	2021-09-30	Nat Genet	www.ncbi.nlm.nih.gov/pubmed/34594039	A cross-population atlas of genetic associations for 220 human phenotypes.	Type 2 diabetes	38,841 European ancestry cases, 451,248 European ancestry controls, 45,383 East Asian ancestry cases, 132,032 East Asian ancestry controls	NA	6p21.1	6	43789345		VEGFA - LINC02537	ENSG00000112715	ENSG00000283215		2858	55533	rs4711750-A	rs4711750	0	4711750	intergenic_variant	1	NR	1e-12	12		0.0448	[0.032-0.057] unit increase	Affymetrix, Illumina [25845091] (imputed)	N	type 2 diabetes mellitus	http://purl.obolibrary.org/obo/MONDO_0005148	GCST90018926	Genome-wide genotyping array
2025-06-06	39789286	Loya H	2025-01-09	Nat Genet	www.ncbi.nlm.nih.gov/pubmed/39789286	A scalable variational inference approach for increased mixed-model association power.	Arm fat percentage left (UKB data field 23123)	394,642 European ancestry individuals	NA	6p21.1	6	43789345		VEGFA - LINC02537	ENSG00000112715	ENSG00000283215		2858	55533	rs4711750-A	rs4711750	0	4711750	intergenic_variant	1	0.498965	2e-12	11.699		0.00999016	[0.007-0.013] unit decrease	NR [13308323] (imputed)	N	body fat percentage	http://www.ebi.ac.uk/efo/EFO_0007800	GCST90468157	Genome-wide genotyping array
2025-06-06	39789286	Loya H	2025-01-09	Nat Genet	www.ncbi.nlm.nih.gov/pubmed/39789286	A scalable variational inference approach for increased mixed-model association power.	Arm fat percentage right (UKB data field 23119)	394,642 European ancestry individuals	NA	6p21.1	6	43789345		VEGFA - LINC02537	ENSG00000112715	ENSG00000283215		2858	55533	rs4711750-A	rs4711750	0	4711750	intergenic_variant	1	0.498965	4e-12	11.3979		0.00989619	[0.0069-0.0129] unit decrease	NR [13308323] (imputed)	N	body fat percentage	http://www.ebi.ac.uk/efo/EFO_0007800	GCST90468158	Genome-wide genotyping array
2024-08-05	38448586	Karjalainen MK	2024-03-06	Nature	www.ncbi.nlm.nih.gov/pubmed/38448586	Genome-wide characterization of circulating metabolic biomarkers.	Free cholesterol in very large HDL	4,435 East Asian ancestry individuals, 11,340 South Asian ancestry individuals, 120,241 European ancestry individuals	NA	6p21.1	6	43789345		VEGFA - LINC02537	ENSG00000112715	ENSG00000283215		2858	55533	rs4711750-A	rs4711750	0	4711750	intergenic_variant	1	0.5082	5e-12	11.301		0.0284	[0.02-0.036] unit decrease	Affymetrix, Illumina, Perlegen [13387848] (imputed)	N	free cholesterol in very large HDL measurement	http://www.ebi.ac.uk/efo/EFO_0022273	GCST90302130	Genome-wide genotyping array, Genome-wide sequencing [Various]
2019-01-28	30598549	Morris JA	2018-12-31	Nat Genet	www.ncbi.nlm.nih.gov/pubmed/30598549	An atlas of genetic influences on osteoporosis in humans and mice.	Heel bone mineral density	426,824 British ancestry individuals	NA	6p21.1	6	43789345	VEGFA	VEGFA - LINC02537	ENSG00000112715	ENSG00000283215		2858	55533	rs4711750-T	rs4711750	0	4711750	intergenic_variant	1	0.49938	7e-12	11.1549		0.012546	[0.009-0.0161] unit decrease	NR [13737936] (imputed)	N	heel bone mineral density	http://www.ebi.ac.uk/efo/EFO_0009270	GCST006979	Genome-wide genotyping array
2017-08-30	27863252	Astle WJ	2016-11-17	Cell	www.ncbi.nlm.nih.gov/pubmed/27863252	The Allelic Landscape of Human Blood Cell Trait Variation and Links to Common Complex Disease.	High light scatter reticulocyte percentage of red cells	170,763 European ancestry individuals	NA	6p21.1	6	43789345	VEGFA	VEGFA - LINC02537	ENSG00000112715	ENSG00000283215		2858	55533	rs4711750-A	rs4711750	0	4711750	intergenic_variant	1	0.4997	5e-11	10.301		0.0234279	[0.016-0.03] (percentage) increase	Affymetrix [~ 2500000] (imputed)	N	reticulocyte count	http://www.ebi.ac.uk/efo/EFO_0007986	GCST004612	Genome-wide genotyping array
2023-08-31	36764567	Davyson E	2023-02-09	Biol Psychiatry	www.ncbi.nlm.nih.gov/pubmed/36764567	Metabolomic Investigation of Major Depressive Disorder Identifies a Potentially Causal Association With Polyunsaturated Fatty Acids.	Phospholipids to total lipids in large HDL percentage (UKB data field 23634)	88,329 European ancestry individuals	NA	6p21.1	6	43789345		VEGFA - LINC02537	ENSG00000112715	ENSG00000283215		2858	55533	rs4711750-A	rs4711750	0	4711750	intergenic_variant	1	0.499858	5e-11	10.301		0.0302068	[0.021-0.039] unit increase	NR [16366144] (imputed)	N	phospholipids:total lipids ratio	http://www.ebi.ac.uk/efo/EFO_0020946	GCST90269731	Genome-wide genotyping array
2017-08-30	27863252	Astle WJ	2016-11-17	Cell	www.ncbi.nlm.nih.gov/pubmed/27863252	The Allelic Landscape of Human Blood Cell Trait Variation and Links to Common Complex Disease.	Reticulocyte fraction of red cells	170,690 European ancestry individuals	NA	6p21.1	6	43789345	VEGFA	VEGFA - LINC02537	ENSG00000112715	ENSG00000283215		2858	55533	rs4711750-A	rs4711750	0	4711750	intergenic_variant	1	0.4998	7e-11	10.1549		0.0233458	[0.016-0.03] unit increase	Affymetrix [~ 2500000] (imputed)	N	reticulocyte count	http://www.ebi.ac.uk/efo/EFO_0007986	GCST004619	Genome-wide genotyping array
2024-08-05	38448586	Karjalainen MK	2024-03-06	Nature	www.ncbi.nlm.nih.gov/pubmed/38448586	Genome-wide characterization of circulating metabolic biomarkers.	Triglycerides to total lipids ratio in small VLDL	4,435 East Asian ancestry individuals, 11,340 South Asian ancestry individuals, 120,241 European ancestry individuals	NA	6p21.1	6	43789345		VEGFA - LINC02537	ENSG00000112715	ENSG00000283215		2858	55533	rs4711750-A	rs4711750	0	4711750	intergenic_variant	1	0.5064	2e-10	9.69897		0.0255	[0.018-0.033] unit increase	Affymetrix, Illumina, Perlegen [13388029] (imputed)	N	triglycerides:total lipids ratio, blood VLDL cholesterol amount	http://www.ebi.ac.uk/efo/EFO_0020947, http://purl.obolibrary.org/obo/OBA_VT0005144	GCST90302115	Genome-wide genotyping array, Genome-wide sequencing [Various]
2023-08-31	36764567	Davyson E	2023-02-09	Biol Psychiatry	www.ncbi.nlm.nih.gov/pubmed/36764567	Metabolomic Investigation of Major Depressive Disorder Identifies a Potentially Causal Association With Polyunsaturated Fatty Acids.	Cholesterol to total lipids in very large VLDL percentage (UKB data field 23585)	87,620 European ancestry individuals	NA	6p21.1	6	43789345		VEGFA - LINC02537	ENSG00000112715	ENSG00000283215		2858	55533	rs4711750-A	rs4711750	0	4711750	intergenic_variant	1	0.499852	3e-10	9.52288		0.0285365	[0.02-0.037] unit decrease	NR [16365834] (imputed)	N	cholesterol to total lipids in very large VLDL percentage	http://www.ebi.ac.uk/efo/EFO_0022244	GCST90269682	Genome-wide genotyping array
2024-08-05	38448586	Karjalainen MK	2024-03-06	Nature	www.ncbi.nlm.nih.gov/pubmed/38448586	Genome-wide characterization of circulating metabolic biomarkers.	Total cholesterol to total lipids ratio in medium HDL	4,435 East Asian ancestry individuals, 11,340 South Asian ancestry individuals, 120,241 European ancestry individuals	NA	6p21.1	6	43789345		VEGFA - LINC02537	ENSG00000112715	ENSG00000283215		2858	55533	rs4711750-A	rs4711750	0	4711750	intergenic_variant	1	0.5074	5e-10	9.30103		0.0254	[0.017-0.033] unit decrease	Affymetrix, Illumina, Perlegen [13386696] (imputed)	N	esterified cholesterol measurement, high density lipoprotein cholesterol measurement	http://www.ebi.ac.uk/efo/EFO_0008589, http://www.ebi.ac.uk/efo/EFO_0004612	GCST90302032	Genome-wide genotyping array, Genome-wide sequencing [Various]
2023-01-04	35773277	Agrawal S	2022-06-30	Nat Commun	www.ncbi.nlm.nih.gov/pubmed/35773277	Inherited basis of visceral, abdominal subcutaneous and gluteofemoral fat depots.	Gluteofemoral adipose tissue volumes	19,093 European ancestry, East Asian ancestry, South Asian ancestry, African ancestry, NR ancestry females	NA	6p21.1	6	43789345		VEGFA - LINC02537	ENSG00000112715	ENSG00000283215		2858	55533	rs4711750-T	rs4711750	0	4711750	intergenic_variant	1	0.5	1e-09	9		0.06	[0.04-0.08] unit increase	Affymetrix [11485690] (imputed)	N	gluteofemoral adipose tissue measurement	http://www.ebi.ac.uk/efo/EFO_0803317	GCST90205220	Genome-wide genotyping array
2017-08-30	27863252	Astle WJ	2016-11-17	Cell	www.ncbi.nlm.nih.gov/pubmed/27863252	The Allelic Landscape of Human Blood Cell Trait Variation and Links to Common Complex Disease.	Myeloid white cell count	169,219 European ancestry individuals	NA	6p21.1	6	43789345	VEGFA	VEGFA - LINC02537	ENSG00000112715	ENSG00000283215		2858	55533	rs4711750-A	rs4711750	0	4711750	intergenic_variant	1	0.5001	7e-09	8.1549		0.0207902	[0.014-0.028] unit increase	Affymetrix [~ 2500000] (imputed)	N	myeloid leukocyte count	http://purl.obolibrary.org/obo/OBA_2045223	GCST004626	Genome-wide genotyping array
2022-04-27	35213538	Richardson TG	2022-02-25	PLoS Biol	www.ncbi.nlm.nih.gov/pubmed/35213538	Characterising metabolomic signatures of lipid-modifying therapies through drug target mendelian randomisation.	Triglyceride levels in medium HDL	115,082 European ancestry individuals	NA	6p21.1	6	43789345		VEGFA - LINC02537	ENSG00000112715	ENSG00000283215		2858	55533	rs4711750-T	rs4711750	0	4711750	intergenic_variant	1	0.500217	1e-08	8		0.0231606	[0.015-0.031] unit decrease	NR [11722792] (imputed)	N	triglyceride measurement, high density lipoprotein cholesterol measurement	http://www.ebi.ac.uk/efo/EFO_0004530, http://www.ebi.ac.uk/efo/EFO_0004612	GCST90092902	Genome-wide genotyping array
2022-11-17	34887591	Graham SE	2021-12-09	Nature	www.ncbi.nlm.nih.gov/pubmed/34887591	The power of genetic diversity in genome-wide association studies of lipids.	High density lipoprotein cholesterol levels	99,432 Admixed African or African ancestry individuals	NA	6p21.1	6	43789345		VEGFA - LINC02537	ENSG00000112715	ENSG00000283215		2858	55533	rs4711750-A	rs4711750	0	4711750	intergenic_variant	1	0.192128	4e-08	7.39794		0.0338458	[0.022-0.046] unit decrease	NR [52000000] (imputed)	N	high density lipoprotein cholesterol measurement	http://www.ebi.ac.uk/efo/EFO_0004612	GCST90239650	Genome-wide genotyping array
2022-07-25	35654975	Vujkovic M	2022-06-02	Nat Genet	www.ncbi.nlm.nih.gov/pubmed/35654975	A multiancestry genome-wide association study of unexplained chronic ALT elevation as a proxy for nonalcoholic fatty liver disease with histological and radiological validation.	Chronic elevation of alanine aminotransferase (cALT) levels	95,472 European ancestry cases, 68,725 European ancestry controls, 23,977 African American cases, 13,387 African American controls, 7,650 Hispanic cases, 7,468 Hispanic controls, 1,088 Asian ancestry cases, 828 Asian ancestry controls	NA	6p21.1	6	43789345		VEGFA - LINC02537	ENSG00000112715	ENSG00000283215		2858	55533	rs4711750-A	rs4711750	0	4711750	intergenic_variant	1	0.465	5e-08	7.30103		0.037	[0.023-0.051] unit increase	NR [NR] (imputed)	N	serum alanine aminotransferase amount	http://purl.obolibrary.org/obo/OBA_2050062	GCST90129601	Genome-wide genotyping array
2024-06-26	38072966	Al-Ali AK	2023-12-10	Sci Rep	www.ncbi.nlm.nih.gov/pubmed/38072966	Uncovering myocardial infarction genetic signatures using GWAS exploration in Saudi and European cohorts.	Myocardial infarction	3,950 Saudi Arabian ancestry cases, 2,324 Saudi Arabian ancestry controls, 56,278 European and unknown ancestry cases, 577,716 European and unknown ancestry controls	NA	6p21.1	6	43789345		VEGFA - LINC02537	ENSG00000112715	ENSG00000283215		2858	55533	rs4711750-?	rs4711750	0	4711750	intergenic_variant	1	NR	5e-07	6.30103		0.962		Affymetrix, Illumina [5889786] (imputed)	N	myocardial infarction	http://www.ebi.ac.uk/efo/EFO_0000612	GCST90432175	Genome-wide genotyping array
2021-03-22	33532862	Hartiala JA	2021-02-03	Eur Heart J	www.ncbi.nlm.nih.gov/pubmed/33532862	Genome-wide analysis identifies novel susceptibility loci for myocardial infarction.	Myocardial infarction	14,825 European ancestry cases, 44,000 European and unknown ancestry cases, 2,680 cases, 380,970 European ancestry controls, 123,504 European and unknown ancestry controls, 73,242 controls	NA	6p21.1	6	43789345	VEGFA	VEGFA - LINC02537	ENSG00000112715	ENSG00000283215		2858	55533	rs4711750-A	rs4711750	0	4711750	intergenic_variant	1	0.499289	1e-06	6		1.04	[1.02-1.05]	NR [8126035] (imputed)	N	myocardial infarction	http://www.ebi.ac.uk/efo/EFO_0000612	GCST011365	Genome-wide genotyping array

### Sheet: S6_5q11.2_gwas_rs3936510
DATE ADDED TO CATALOG	PUBMEDID	FIRST AUTHOR	DATE	JOURNAL	LINK	STUDY	DISEASE/TRAIT	INITIAL SAMPLE SIZE	REPLICATION SAMPLE SIZE	REGION	CHR_ID	CHR_POS	REPORTED GENE(S)	MAPPED_GENE	UPSTREAM_GENE_ID	DOWNSTREAM_GENE_ID	SNP_GENE_IDS	UPSTREAM_GENE_DISTANCE	DOWNSTREAM_GENE_DISTANCE	STRONGEST SNP-RISK ALLELE	SNPS	MERGED	SNP_ID_CURRENT	CONTEXT	INTERGENIC	RISK ALLELE FREQUENCY	P-VALUE	PVALUE_MLOG	P-VALUE (TEXT)	OR or BETA	95% CI (TEXT)	PLATFORM [SNPS PASSING QC]	CNV	MAPPED_TRAIT	MAPPED_TRAIT_URI	STUDY ACCESSION	GENOTYPING TECHNOLOGY
2021-08-24	34021172	Christakoudi S	2021-05-21	Sci Rep	www.ncbi.nlm.nih.gov/pubmed/34021172	GWAS of allometric body-shape indices in UK Biobank identifies loci suggesting associations with morphogenesis, organogenesis, adrenal cell renewal and cancer.	A body shape index	219,872 British ancestry women	NA	5q11.2	5	56565039	AC022431.2	C5orf67			ENSG00000225940			rs3936510-T	rs3936510	0	3936510	regulatory_region_variant	0	NR	2e-58	57.699		0.0571176	[0.05-0.064] unit increase	Affymetrix [321169] (imputed)	N	BMI-adjusted waist circumference	http://www.ebi.ac.uk/efo/EFO_0007789	GCST90020024	Genome-wide genotyping array
2021-08-24	34021172	Christakoudi S	2021-05-21	Sci Rep	www.ncbi.nlm.nih.gov/pubmed/34021172	GWAS of allometric body-shape indices in UK Biobank identifies loci suggesting associations with morphogenesis, organogenesis, adrenal cell renewal and cancer.	Waist circumference adjusted for body mass index	219,872 British ancestry women	NA	5q11.2	5	56565039	AC022431.2	C5orf67			ENSG00000225940			rs3936510-T	rs3936510	0	3936510	regulatory_region_variant	0	NR	6e-52	51.2218		0.053653	[0.047-0.061] unit increase	Affymetrix [321114] (imputed)	N	BMI-adjusted waist circumference	http://www.ebi.ac.uk/efo/EFO_0007789	GCST90020029	Genome-wide genotyping array
2021-08-24	34021172	Christakoudi S	2021-05-21	Sci Rep	www.ncbi.nlm.nih.gov/pubmed/34021172	GWAS of allometric body-shape indices in UK Biobank identifies loci suggesting associations with morphogenesis, organogenesis, adrenal cell renewal and cancer.	Waist-hip index	219,872 British ancestry women	NA	5q11.2	5	56565039	AC022431.2	C5orf67			ENSG00000225940			rs3936510-T	rs3936510	0	3936510	regulatory_region_variant	0	NR	4e-49	48.3979		0.051713	[0.045-0.059] unit increase	Affymetrix [319769] (imputed)	N	BMI-adjusted waist-hip ratio	http://www.ebi.ac.uk/efo/EFO_0007788	GCST90020027	Genome-wide genotyping array
2021-08-24	34021172	Christakoudi S	2021-05-21	Sci Rep	www.ncbi.nlm.nih.gov/pubmed/34021172	GWAS of allometric body-shape indices in UK Biobank identifies loci suggesting associations with morphogenesis, organogenesis, adrenal cell renewal and cancer.	Waist-to-hip ratio adjusted for BMI	219,872 British ancestry women	NA	5q11.2	5	56565039	AC022431.2	C5orf67			ENSG00000225940			rs3936510-T	rs3936510	0	3936510	regulatory_region_variant	0	NR	2e-48	47.699		0.0513484	[0.044-0.058] unit increase	Affymetrix [319769] (imputed)	N	BMI-adjusted waist-hip ratio	http://www.ebi.ac.uk/efo/EFO_0007788	GCST90020025	Genome-wide genotyping array
2019-11-04	30239722	Pulit SL	2018-09-14	Hum Mol Genet	www.ncbi.nlm.nih.gov/pubmed/30239722	Meta-analysis of genome-wide association studies for body fat distribution in 694,649 individuals of European ancestry.	Waist-to-hip ratio adjusted for BMI	379,501 European ancestry female individuals	NA	5q11.2	5	56565039	NR	C5orf67			ENSG00000225940			rs3936510-T	rs3936510	0	3936510	regulatory_region_variant	0	0.1969	5e-43	42.301		0.0299	[0.026-0.034] unit increase	NR [~ 27400000] (imputed)	N	BMI-adjusted waist-hip ratio	http://www.ebi.ac.uk/efo/EFO_0007788	GCST008994	Genome-wide genotyping array
2020-04-17	31669095	Zhu Z	2019-10-24	J Allergy Clin Immunol	www.ncbi.nlm.nih.gov/pubmed/31669095	Shared Genetic and Experimental Links between Obesity-Related Traits and Asthma Subtypes in UK Biobank.	Waist-to-hip ratio adjusted for BMI	457,690 European ancestry individuals	NA	5q11.2	5	56565039	NR	C5orf67			ENSG00000225940			rs3936510-?	rs3936510	0	3936510	regulatory_region_variant	0	NR	2e-39	38.699				Affymetrix [~ 8270000] (imputed)	N	BMI-adjusted waist-hip ratio	http://www.ebi.ac.uk/efo/EFO_0007788	GCST009858	Genome-wide genotyping array
2022-08-19	35551307	Mahajan A	2022-05-12	Nat Genet	www.ncbi.nlm.nih.gov/pubmed/35551307	Multi-ancestry genetic study of type 2 diabetes highlights the power of diverse populations for discovery and translation.	Type 2 diabetes	251,740 European ancestry individuals, 139,705 East Asian ancestry individuals, 40,737 South Asian ancestry individuals, 27,417 Hispanic individuals, 30,167 African American individuals, 2,426 Zulu ancestry individuals	NA	5q11.2	5	56565039		C5orf67			ENSG00000225940			rs3936510-T	rs3936510	0	3936510	regulatory_region_variant	0	NR	4e-38	37.3979		1.08	[1.07-1.1]	Affymetrix, Illumina [10454876] (imputed)	N	type 2 diabetes mellitus	http://purl.obolibrary.org/obo/MONDO_0005148	GCST90132183	Genome-wide genotyping array, Exome-wide sequencing
2020-04-17	31669095	Zhu Z	2019-10-24	J Allergy Clin Immunol	www.ncbi.nlm.nih.gov/pubmed/31669095	Shared Genetic and Experimental Links between Obesity-Related Traits and Asthma Subtypes in UK Biobank.	Waist circumference adjusted for body mass index	457,690 European ancestry individuals	NA	5q11.2	5	56565039	NR	C5orf67			ENSG00000225940			rs3936510-?	rs3936510	0	3936510	regulatory_region_variant	0	NR	4e-36	35.3979				Affymetrix [~ 8270000] (imputed)	N	BMI-adjusted waist circumference	http://www.ebi.ac.uk/efo/EFO_0007789	GCST009867	Genome-wide genotyping array
2022-08-19	35551307	Mahajan A	2022-05-12	Nat Genet	www.ncbi.nlm.nih.gov/pubmed/35551307	Multi-ancestry genetic study of type 2 diabetes highlights the power of diverse populations for discovery and translation.	Type 2 diabetes	251,740 European ancestry individuals	NA	5q11.2	5	56565039		C5orf67			ENSG00000225940			rs3936510-T	rs3936510	0	3936510	regulatory_region_variant	0	0.189	3e-30	29.5229		0.086	[0.07-0.102] unit increase	Affymetrix, Illumina [10454876] (imputed)	N	type 2 diabetes mellitus	http://purl.obolibrary.org/obo/MONDO_0005148	GCST90132184	Genome-wide genotyping array
2023-04-17	36402844	van der Meer D	2022-11-19	Commun Biol	www.ncbi.nlm.nih.gov/pubmed/36402844	The link between liver fat and cardiometabolic diseases is highlighted by genome-wide association study of MRI-derived measures of body composition.	Body composition (MOSTest)	33,588 European ancestry individuals	NA	5q11.2	5	56565039		C5orf67			ENSG00000225940			rs3936510-?	rs3936510	0	3936510	regulatory_region_variant	0	NR	1e-29	29		11.3	z score increase	Affymetrix [9100000] (imputed)	N	body composition measurement	http://www.ebi.ac.uk/efo/EFO_0005106	GCST90267367	Genome-wide genotyping array
2019-11-04	30239722	Pulit SL	2018-09-14	Hum Mol Genet	www.ncbi.nlm.nih.gov/pubmed/30239722	Meta-analysis of genome-wide association studies for body fat distribution in 694,649 individuals of European ancestry.	Waist-hip ratio	381,152 European female individuals	NA	5q11.2	5	56565039	NR	C5orf67			ENSG00000225940			rs3936510-T	rs3936510	0	3936510	regulatory_region_variant	0	0.1967	2e-29	28.699		0.0241	[0.02-0.028] unit increase	NR [~ 27400000] (imputed)	N	waist-hip ratio	http://www.ebi.ac.uk/efo/EFO_0004343	GCST008997	Genome-wide genotyping array
2019-11-04	30239722	Pulit SL	2018-09-14	Hum Mol Genet	www.ncbi.nlm.nih.gov/pubmed/30239722	Meta-analysis of genome-wide association studies for body fat distribution in 694,649 individuals of European ancestry.	Waist-hip ratio	697,734 European ancestry individuals	NA	5q11.2	5	56565039	NA	C5orf67			ENSG00000225940			rs3936510-T	rs3936510	0	3936510	regulatory_region_variant	0	0.1967	2e-29	28.699		0.0241	[0.02-0.028] unit increase	NR [~ 27400000] (imputed)	N	waist-hip ratio	http://www.ebi.ac.uk/efo/EFO_0004343	GCST008996	Genome-wide genotyping array
2017-08-18	28448500	Graff M	2017-04-27	PLoS Genet	www.ncbi.nlm.nih.gov/pubmed/28448500	Genome-wide physical activity interactions in adiposity - A meta-analysis of 200,452 adults.	Waist-to-hip ratio adjusted for BMI (joint analysis for main effect and physical activity interaction)	2,518 African American women, 83,707 European ancestry women, 1,773 Filipino ancestry women, 1,030 Indian ancestry women, 1,457 African American men, 52,993 European ancestry men, 7,648 Indian ancestry men, 5,527 European ancestry individuals	6,244 African American women, 17,531 European ancestry women, 329 African American men, 19,956 European ancestry men	5q11.2	5	56565039	MAP3K1	C5orf67			ENSG00000225940			rs3936510-?	rs3936510	0	3936510	regulatory_region_variant	0	0.1875	1e-07	7	(EA)			Affymetrix, Illumina, Perlegen [~ 2500000] (imputed)	N	BMI-adjusted waist-hip ratio, physical activity measurement	http://www.ebi.ac.uk/efo/EFO_0007788, http://www.ebi.ac.uk/efo/EFO_0008002	GCST004567	Genome-wide genotyping array
2023-01-04	35773277	Agrawal S	2022-06-30	Nat Commun	www.ncbi.nlm.nih.gov/pubmed/35773277	Inherited basis of visceral, abdominal subcutaneous and gluteofemoral fat depots.	Abdominal adipose tissue volumes to gluteofemoral adipose tissue volumes ratio	19,981 European ancestry, East Asian ancestry, South Asian ancestry, African ancestry, NR ancestry females	NA	5q11.2	5	56565039		C5orf67			ENSG00000225940			rs3936510-G	rs3936510	0	3936510	regulatory_region_variant	0	0.801	2e-28	27.699		0.137	[0.11-0.16] unit decrease	Affymetrix [11485690] (imputed)	N	abdominal:gluteofemoral adipose tissue ratio measurement	http://www.ebi.ac.uk/efo/EFO_0803320	GCST90205226	Genome-wide genotyping array
2017-08-10	28443625	Justice AE	2017-04-26	Nat Commun	www.ncbi.nlm.nih.gov/pubmed/28443625	Genome-wide meta-analysis of 241,258 adults accounting for smoking behaviour identifies novel loci for obesity traits.	Waist-to-hip ratio adjusted for BMI (adjusted for smoking behaviour)	95,362 European ancestry women, 62,085 European ancestry men, 5,829 European ancestry individuals, 10,500 African American/Afro-Caribbean ancestry women, 2,706 African American/Afro-Caribbean ancestry men, 1,030 Indian Asian ancestry women, 7,648 Indian Asian ancestry men, 1,793 Filipino ancestry women, 2,944 Hispanic/Latino ancestry women, 1,764 Hispanic/Latino ancestry men	21,496 European ancestry women, 24,385 European ancestry men, 118,364 European ancestry individuals, 2,326 African American/Afro-Caribbean ancestry women, 855 African American/Afro-Caribbean ancestry men	5q11.2	5	56565039	MAP3K1	C5orf67			ENSG00000225940			rs3936510-T	rs3936510	0	3936510	regulatory_region_variant	0	0.1898	8e-06	5.09691	(women)	0.0263	[0.015-0.038] unit increase	Affymetrix, Illumina, Perlegen [up to 2800000] (imputed)	N	smoking behavior, BMI-adjusted waist-hip ratio	http://www.ebi.ac.uk/efo/EFO_0004318, http://www.ebi.ac.uk/efo/EFO_0007788	GCST004505	Genome-wide genotyping array
2017-08-22	28448500	Graff M	2017-04-27	PLoS Genet	www.ncbi.nlm.nih.gov/pubmed/28448500	Genome-wide physical activity interactions in adiposity - A meta-analysis of 200,452 adults.	Waist-to-hip ratio adjusted for BMI in active individuals	1,957 African American women, 1,421 Filipino ancestry women, 305 Indian ancestry women, 65,539 European ancestry women, 1,206 African American men, 2,029 Indian ancestry men, 41,673 European ancestry men, 4,819 European ancestry individuals	4,807 African American women, 12,347 European ancestry women, 265 African American men, 14,540 European ancestry men	5q11.2	5	56565039	MAP3K1	C5orf67			ENSG00000225940			rs3936510-T	rs3936510	0	3936510	regulatory_region_variant	0	0.1907	9e-08	7.04576	(EA, women)	0.04	[0.025-0.055] unit increase	Affymetrix, Illumina, Perlegen [~ 2500000] (imputed)	N	BMI-adjusted waist-hip ratio	http://www.ebi.ac.uk/efo/EFO_0007788	GCST004578	Genome-wide genotyping array
2017-08-22	28448500	Graff M	2017-04-27	PLoS Genet	www.ncbi.nlm.nih.gov/pubmed/28448500	Genome-wide physical activity interactions in adiposity - A meta-analysis of 200,452 adults.	Waist-to-hip ratio adjusted for BMI in active individuals	1,957 African American women, 1,421 Filipino ancestry women, 305 Indian ancestry women, 65,539 European ancestry women, 1,206 African American men, 2,029 Indian ancestry men, 41,673 European ancestry men, 4,819 European ancestry individuals	4,807 African American women, 12,347 European ancestry women, 265 African American men, 14,540 European ancestry men	5q11.2	5	56565039	MAP3K1	C5orf67			ENSG00000225940			rs3936510-T	rs3936510	0	3936510	regulatory_region_variant	0	0.1875	5e-07	6.30103	(EA)	0.0295	[0.018-0.041] unit increase	Affymetrix, Illumina, Perlegen [~ 2500000] (imputed)	N	BMI-adjusted waist-hip ratio	http://www.ebi.ac.uk/efo/EFO_0007788	GCST004578	Genome-wide genotyping array
2024-10-16	38062574	Zhang W	2023-12-08	Chin Med J (Engl)	www.ncbi.nlm.nih.gov/pubmed/38062574	Bidirectional relationship between type 2 diabetes mellitus and coronary artery disease: Prospective cohort study and genetic analyses.	Type 2 diabetes mellitus or coronary artery disease (pleiotropy)	74,124 European ancestry type 2 diabetes cases, 181,522 European ancestry coronary artery disease cases, 1,808,174 European ancestry controls	NA	5q11.2	5	56565039		C5orf67			ENSG00000225940			rs3936510-?	rs3936510	0	3936510	regulatory_region_variant	0	NR	2e-26	25.699				NR [NR]	N	type 2 diabetes mellitus, coronary artery disease	http://purl.obolibrary.org/obo/MONDO_0005148, http://www.ebi.ac.uk/efo/EFO_0001645	GCST90451698	Genome-wide genotyping array
2023-08-31	36764567	Davyson E	2023-02-09	Biol Psychiatry	www.ncbi.nlm.nih.gov/pubmed/36764567	Metabolomic Investigation of Major Depressive Disorder Identifies a Potentially Causal Association With Polyunsaturated Fatty Acids.	Free cholesterol to total lipids in large LDL percentage (UKB data field 23617)	88,329 European ancestry individuals	NA	5q11.2	5	56565039		C5orf67			ENSG00000225940			rs3936510-T	rs3936510	0	3936510	regulatory_region_variant	0	0.201508	2e-22	21.699		0.0551196	[0.044-0.066] unit decrease	NR [16366144] (imputed)	N	free cholesterol to total lipids in large LDL percentage	http://www.ebi.ac.uk/efo/EFO_0022280	GCST90269714	Genome-wide genotyping array
2024-10-16	38062574	Zhang W	2023-12-08	Chin Med J (Engl)	www.ncbi.nlm.nih.gov/pubmed/38062574	Bidirectional relationship between type 2 diabetes mellitus and coronary artery disease: Prospective cohort study and genetic analyses.	Type 2 diabetes mellitus adjusted for BMI or coronary artery disease (pleiotropy)	50,409 European ancestry type 2 diabetes adjusted for BMI cases, 181,522 European ancestry coronary artery disease cases, 1,508,065 European ancestry controls	NA	5q11.2	5	56565039		C5orf67			ENSG00000225940			rs3936510-?	rs3936510	0	3936510	regulatory_region_variant	0	NR	1e-21	21				NR [NR]	N	type 2 diabetes mellitus, coronary artery disease	http://purl.obolibrary.org/obo/MONDO_0005148, http://www.ebi.ac.uk/efo/EFO_0001645	GCST90451699	Genome-wide genotyping array
2023-08-31	36764567	Davyson E	2023-02-09	Biol Psychiatry	www.ncbi.nlm.nih.gov/pubmed/36764567	Metabolomic Investigation of Major Depressive Disorder Identifies a Potentially Causal Association With Polyunsaturated Fatty Acids.	Cholesteryl esters to total lipids in large HDL percentage (UKB data field 23636)	88,329 European ancestry individuals	NA	5q11.2	5	56565039		C5orf67			ENSG00000225940			rs3936510-T	rs3936510	0	3936510	regulatory_region_variant	0	0.201508	1e-20	20		0.0526227	[0.042-0.064] unit decrease	NR [16366144] (imputed)	N	cholesteryl esters to total lipids in large HDL percentage	http://www.ebi.ac.uk/efo/EFO_0022248	GCST90269733	Genome-wide genotyping array
2023-08-31	36764567	Davyson E	2023-02-09	Biol Psychiatry	www.ncbi.nlm.nih.gov/pubmed/36764567	Metabolomic Investigation of Major Depressive Disorder Identifies a Potentially Causal Association With Polyunsaturated Fatty Acids.	Cholesterol to total lipids in large HDL percentage (UKB data field 23635)	88,329 European ancestry individuals	NA	5q11.2	5	56565039		C5orf67			ENSG00000225940			rs3936510-T	rs3936510	0	3936510	regulatory_region_variant	0	0.201508	4e-20	19.3979		0.0514941	[0.041-0.062] unit decrease	NR [16366144] (imputed)	N	cholesterol to total lipids in large HDL percentage	http://www.ebi.ac.uk/efo/EFO_0022234	GCST90269732	Genome-wide genotyping array
2023-08-31	36764567	Davyson E	2023-02-09	Biol Psychiatry	www.ncbi.nlm.nih.gov/pubmed/36764567	Metabolomic Investigation of Major Depressive Disorder Identifies a Potentially Causal Association With Polyunsaturated Fatty Acids.	Phospholipids to total lipids in medium HDL percentage (UKB data field 23639)	88,329 European ancestry individuals	NA	5q11.2	5	56565039		C5orf67			ENSG00000225940			rs3936510-T	rs3936510	0	3936510	regulatory_region_variant	0	0.201508	2e-19	18.699		0.0507575	[0.04-0.062] unit increase	NR [16366144] (imputed)	N	phospholipids:total lipids ratio	http://www.ebi.ac.uk/efo/EFO_0020946	GCST90269736	Genome-wide genotyping array
2023-08-31	36764567	Davyson E	2023-02-09	Biol Psychiatry	www.ncbi.nlm.nih.gov/pubmed/36764567	Metabolomic Investigation of Major Depressive Disorder Identifies a Potentially Causal Association With Polyunsaturated Fatty Acids.	Cholesteryl esters in large HDL (UKB data field 23562)	88,329 European ancestry individuals	NA	5q11.2	5	56565039		C5orf67			ENSG00000225940			rs3936510-T	rs3936510	0	3936510	regulatory_region_variant	0	0.201508	4e-18	17.3979		0.0459837	[0.036-0.056] unit decrease	NR [16366144] (imputed)	N	cholesteryl ester measurement	http://www.ebi.ac.uk/efo/EFO_0010351	GCST90269659	Genome-wide genotyping array
2021-12-14	34594039	Sakaue S	2021-09-30	Nat Genet	www.ncbi.nlm.nih.gov/pubmed/34594039	A cross-population atlas of genetic associations for 220 human phenotypes.	Gamma glutamyl transpeptidase	344,104 European ancestry individuals, 133,471 East Asian ancestry individuals	NA	5q11.2	5	56565039		C5orf67			ENSG00000225940			rs3936510-T	rs3936510	0	3936510	regulatory_region_variant	0	NR	1e-17	17		0.0239	[0.018-0.029] unit increase	Affymetrix, Illumina [20535691] (imputed)	N	serum gamma-glutamyl transferase measurement	http://www.ebi.ac.uk/efo/EFO_0004532	GCST90018954	Genome-wide genotyping array
2023-08-31	36764567	Davyson E	2023-02-09	Biol Psychiatry	www.ncbi.nlm.nih.gov/pubmed/36764567	Metabolomic Investigation of Major Depressive Disorder Identifies a Potentially Causal Association With Polyunsaturated Fatty Acids.	Cholesterol in large HDL (UKB data field 23561)	88,329 European ancestry individuals	NA	5q11.2	5	56565039		C5orf67			ENSG00000225940			rs3936510-T	rs3936510	0	3936510	regulatory_region_variant	0	0.201508	3e-17	16.5229		0.0445971	[0.034-0.055] unit decrease	NR [16366144] (imputed)	N	cholesterol in large HDL measurement	http://www.ebi.ac.uk/efo/EFO_0021900	GCST90269658	Genome-wide genotyping array
2022-04-27	35213538	Richardson TG	2022-02-25	PLoS Biol	www.ncbi.nlm.nih.gov/pubmed/35213538	Characterising metabolomic signatures of lipid-modifying therapies through drug target mendelian randomisation.	Phospholipids to total lipids ratio in large HDL	115,082 European ancestry individuals	NA	5q11.2	5	56565039		C5orf67			ENSG00000225940			rs3936510-G	rs3936510	0	3936510	regulatory_region_variant	0	0.798048	4e-17	16.3979		0.0418319	[0.032-0.052] unit decrease	NR [11722792] (imputed)	N	phospholipids:total lipids ratio, high density lipoprotein cholesterol measurement	http://www.ebi.ac.uk/efo/EFO_0020946, http://www.ebi.ac.uk/efo/EFO_0004612	GCST90092853	Genome-wide genotyping array
2022-04-27	35213538	Richardson TG	2022-02-25	PLoS Biol	www.ncbi.nlm.nih.gov/pubmed/35213538	Characterising metabolomic signatures of lipid-modifying therapies through drug target mendelian randomisation.	Concentration of very large HDL particles	115,082 European ancestry individuals	NA	5q11.2	5	56565039		C5orf67			ENSG00000225940			rs3936510-G	rs3936510	0	3936510	regulatory_region_variant	0	0.798048	6e-17	16.2218		0.0387814	[0.03-0.048] unit increase	NR [11722792] (imputed)	N	high density lipoprotein cholesterol measurement	http://www.ebi.ac.uk/efo/EFO_0004612	GCST90093011	Genome-wide genotyping array
2023-08-31	36764567	Davyson E	2023-02-09	Biol Psychiatry	www.ncbi.nlm.nih.gov/pubmed/36764567	Metabolomic Investigation of Major Depressive Disorder Identifies a Potentially Causal Association With Polyunsaturated Fatty Acids.	Cholesterol to total lipids in very large VLDL percentage (UKB data field 23585)	87,620 European ancestry individuals	NA	5q11.2	5	56565039		C5orf67			ENSG00000225940			rs3936510-T	rs3936510	0	3936510	regulatory_region_variant	0	0.201809	7e-16	15.1549		0.0457579	[0.035-0.057] unit decrease	NR [16365834] (imputed)	N	cholesterol to total lipids in very large VLDL percentage	http://www.ebi.ac.uk/efo/EFO_0022244	GCST90269682	Genome-wide genotyping array
2023-08-31	36764567	Davyson E	2023-02-09	Biol Psychiatry	www.ncbi.nlm.nih.gov/pubmed/36764567	Metabolomic Investigation of Major Depressive Disorder Identifies a Potentially Causal Association With Polyunsaturated Fatty Acids.	Cholesteryl esters in very large HDL (UKB data field 23555)	88,329 European ancestry individuals	NA	5q11.2	5	56565039		C5orf67			ENSG00000225940			rs3936510-T	rs3936510	0	3936510	regulatory_region_variant	0	0.201508	3e-15	14.5229		0.0423847	[0.032-0.053] unit decrease	NR [16366144] (imputed)	N	cholesteryl ester measurement	http://www.ebi.ac.uk/efo/EFO_0010351	GCST90269652	Genome-wide genotyping array
2023-08-31	36764567	Davyson E	2023-02-09	Biol Psychiatry	www.ncbi.nlm.nih.gov/pubmed/36764567	Metabolomic Investigation of Major Depressive Disorder Identifies a Potentially Causal Association With Polyunsaturated Fatty Acids.	Concentration of large HDL particles (UKB data field 23558)	88,329 European ancestry individuals	NA	5q11.2	5	56565039		C5orf67			ENSG00000225940			rs3936510-T	rs3936510	0	3936510	regulatory_region_variant	0	0.201508	5e-15	14.301		0.0410227	[0.031-0.051] unit decrease	NR [16366144] (imputed)	N	high density lipoprotein cholesterol measurement	http://www.ebi.ac.uk/efo/EFO_0004612	GCST90269655	Genome-wide genotyping array
2023-08-31	36764567	Davyson E	2023-02-09	Biol Psychiatry	www.ncbi.nlm.nih.gov/pubmed/36764567	Metabolomic Investigation of Major Depressive Disorder Identifies a Potentially Causal Association With Polyunsaturated Fatty Acids.	Cholesterol in very large HDL (UKB data field 23554)	88,329 European ancestry individuals	NA	5q11.2	5	56565039		C5orf67			ENSG00000225940			rs3936510-T	rs3936510	0	3936510	regulatory_region_variant	0	0.201508	9e-15	14.0458		0.041771	[0.031-0.052] unit decrease	NR [16366144] (imputed)	N	cholesterol in very large HDL measurement	http://www.ebi.ac.uk/efo/EFO_0022229	GCST90269651	Genome-wide genotyping array
2023-08-31	36764567	Davyson E	2023-02-09	Biol Psychiatry	www.ncbi.nlm.nih.gov/pubmed/36764567	Metabolomic Investigation of Major Depressive Disorder Identifies a Potentially Causal Association With Polyunsaturated Fatty Acids.	Total lipids in large HDL (UKB data field 23559)	88,329 European ancestry individuals	NA	5q11.2	5	56565039		C5orf67			ENSG00000225940			rs3936510-T	rs3936510	0	3936510	regulatory_region_variant	0	0.201508	1e-14	14		0.0405013	[0.03-0.051] unit decrease	NR [16366144] (imputed)	N	total lipids in large HDL	http://www.ebi.ac.uk/efo/EFO_0022189	GCST90269656	Genome-wide genotyping array
2023-08-31	36764567	Davyson E	2023-02-09	Biol Psychiatry	www.ncbi.nlm.nih.gov/pubmed/36764567	Metabolomic Investigation of Major Depressive Disorder Identifies a Potentially Causal Association With Polyunsaturated Fatty Acids.	Free cholesterol in large HDL (UKB data field 23563)	88,329 European ancestry individuals	NA	5q11.2	5	56565039		C5orf67			ENSG00000225940			rs3936510-T	rs3936510	0	3936510	regulatory_region_variant	0	0.201508	3e-14	13.5229		0.0397497	[0.029-0.05] unit decrease	NR [16366144] (imputed)	N	free cholesterol in large HDL measurement	http://www.ebi.ac.uk/efo/EFO_0022157	GCST90269660	Genome-wide genotyping array
2022-04-27	35213538	Richardson TG	2022-02-25	PLoS Biol	www.ncbi.nlm.nih.gov/pubmed/35213538	Characterising metabolomic signatures of lipid-modifying therapies through drug target mendelian randomisation.	Triglycerides to total lipids ratio in very large VLDL	114,160 European ancestry individuals	NA	5q11.2	5	56565039		C5orf67			ENSG00000225940			rs3936510-G	rs3936510	0	3936510	regulatory_region_variant	0	0.797832	3e-14	13.5229		0.0377688	[0.028-0.048] unit decrease	NR [11722792] (imputed)	N	triglycerides:total lipids ratio, blood VLDL cholesterol amount	http://www.ebi.ac.uk/efo/EFO_0020947, http://purl.obolibrary.org/obo/OBA_VT0005144	GCST90093027	Genome-wide genotyping array
2023-08-31	36764567	Davyson E	2023-02-09	Biol Psychiatry	www.ncbi.nlm.nih.gov/pubmed/36764567	Metabolomic Investigation of Major Depressive Disorder Identifies a Potentially Causal Association With Polyunsaturated Fatty Acids.	Phospholipids to total lipids in large HDL percentage (UKB data field 23634)	88,329 European ancestry individuals	NA	5q11.2	5	56565039		C5orf67			ENSG00000225940			rs3936510-T	rs3936510	0	3936510	regulatory_region_variant	0	0.201508	1e-13	13		0.0423455	[0.031-0.054] unit increase	NR [16366144] (imputed)	N	phospholipids:total lipids ratio	http://www.ebi.ac.uk/efo/EFO_0020946	GCST90269731	Genome-wide genotyping array
2022-12-12	36474045	Aragam KG	2022-12-06	Nat Genet	www.ncbi.nlm.nih.gov/pubmed/36474045	Discovery and systematic characterization of risk variants and genes for coronary artery disease in over a million participants.	Coronary artery disease	181,522 European ancestry, unknown cases, 984,168 European ancestry, unknown controls	NA	5q11.2	5	56565039		C5orf67			ENSG00000225940			rs3936510-T	rs3936510	0	3936510	regulatory_region_variant	0	0.187	3e-13	12.5229		1.047	[1.034-1.06]	Affymetrix, Illumina [20073070] (imputed)	N	coronary artery disease	http://www.ebi.ac.uk/efo/EFO_0001645	GCST90132314	Genome-wide genotyping array, Targeted genotyping array [Various], Exome genotyping array [Various]
2023-01-04	35773277	Agrawal S	2022-06-30	Nat Commun	www.ncbi.nlm.nih.gov/pubmed/35773277	Inherited basis of visceral, abdominal subcutaneous and gluteofemoral fat depots.	Abdominal adipose tissue volumes (adjusted for BMI and height)	37,641 European ancestry, East Asian ancestry, South Asian ancestry, African ancestry, NR ancestry individuals	NA	5q11.2	5	56565039		C5orf67			ENSG00000225940			rs3936510-G	rs3936510	0	3936510	regulatory_region_variant	0	0.798	5e-13	12.301		0.063	[0.045-0.081] unit decrease	Affymetrix [11485690] (imputed)	N	abdominal adipose tissue measurement	http://www.ebi.ac.uk/efo/EFO_0803316	GCST90205204	Genome-wide genotyping array
2017-08-18	28448500	Graff M	2017-04-27	PLoS Genet	www.ncbi.nlm.nih.gov/pubmed/28448500	Genome-wide physical activity interactions in adiposity - A meta-analysis of 200,452 adults.	Waist circumference adjusted for BMI (joint analysis main effects and physical activity interaction)	2,518 African American women, 85,730 European ancestry women, 1,773 Filipino ancestry women, 1,030 Indian ancestry women, 1,457 African American men, 54,792 European ancestry men, 7,648 Indian ancestry men, 5,527 European ancestry individuals	6,244 African American women, 17,531 European ancestry women, 329 African American men, 19,956 European ancestry men	5q11.2	5	56565039	MAP3K1	C5orf67			ENSG00000225940			rs3936510-?	rs3936510	0	3936510	regulatory_region_variant	0	0.1867	6e-13	12.2218	(EA, women)			Affymetrix, Illumina, Perlegen [~ 2500000] (imputed)	N	BMI-adjusted waist circumference, physical activity measurement	http://www.ebi.ac.uk/efo/EFO_0007789, http://www.ebi.ac.uk/efo/EFO_0008002	GCST004563	Genome-wide genotyping array
2023-08-31	36764567	Davyson E	2023-02-09	Biol Psychiatry	www.ncbi.nlm.nih.gov/pubmed/36764567	Metabolomic Investigation of Major Depressive Disorder Identifies a Potentially Causal Association With Polyunsaturated Fatty Acids.	Total lipids in very large HDL (UKB data field 23552)	88,329 European ancestry individuals	NA	5q11.2	5	56565039		C5orf67			ENSG00000225940			rs3936510-T	rs3936510	0	3936510	regulatory_region_variant	0	0.201508	1e-12	12		0.038133	[0.028-0.049] unit decrease	NR [16366144] (imputed)	N	total lipids in very large HDL measurement	http://www.ebi.ac.uk/efo/EFO_0022312	GCST90269649	Genome-wide genotyping array
2023-08-31	36764567	Davyson E	2023-02-09	Biol Psychiatry	www.ncbi.nlm.nih.gov/pubmed/36764567	Metabolomic Investigation of Major Depressive Disorder Identifies a Potentially Causal Association With Polyunsaturated Fatty Acids.	Phospholipids in very large HDL (UKB data field 23553)	88,329 European ancestry individuals	NA	5q11.2	5	56565039		C5orf67			ENSG00000225940			rs3936510-T	rs3936510	0	3936510	regulatory_region_variant	0	0.201508	1e-12	12		0.0379536	[0.027-0.048] unit decrease	NR [16366144] (imputed)	N	phospholipids in very large HDL measurement	http://www.ebi.ac.uk/efo/EFO_0022298	GCST90269650	Genome-wide genotyping array
2017-08-18	28448500	Graff M	2017-04-27	PLoS Genet	www.ncbi.nlm.nih.gov/pubmed/28448500	Genome-wide physical activity interactions in adiposity - A meta-analysis of 200,452 adults.	Waist circumference adjusted for body mass index	2,518 African American women, 85,730 European ancestry women, 1,773 Filipino ancestry women, 1,030 Indian ancestry women, 1,457 African American men, 54,792 European ancestry men, 7,648 Indian ancestry men, 5,527 European ancestry individuals	6,244 African American women, 17,531 European ancestry women, 329 African American men, 19,956 European ancestry men	5q11.2	5	56565039	MAP3K1	C5orf67			ENSG00000225940			rs3936510-T	rs3936510	0	3936510	regulatory_region_variant	0	0.1867	2e-12	11.699	(EA, women)	0.045	[0.032-0.058] cm increase	Affymetrix, Illumina, Perlegen [~ 2500000] (imputed)	N	BMI-adjusted waist circumference	http://www.ebi.ac.uk/efo/EFO_0007789	GCST004562	Genome-wide genotyping array
2022-04-27	35213538	Richardson TG	2022-02-25	PLoS Biol	www.ncbi.nlm.nih.gov/pubmed/35213538	Characterising metabolomic signatures of lipid-modifying therapies through drug target mendelian randomisation.	Free cholesterol levels in HDL	115,082 European ancestry individuals	NA	5q11.2	5	56565039		C5orf67			ENSG00000225940			rs3936510-G	rs3936510	0	3936510	regulatory_region_variant	0	0.798048	3e-12	11.5229		0.0318337	[0.023-0.041] unit increase	NR [11722792] (imputed)	N	free cholesterol measurement, high density lipoprotein cholesterol measurement	http://www.ebi.ac.uk/efo/EFO_0008591, http://www.ebi.ac.uk/efo/EFO_0004612	GCST90092824	Genome-wide genotyping array
2016-02-04	25673412	Shungin D	2015-02-12	Nature	www.ncbi.nlm.nih.gov/pubmed/25673412	New genetic loci link adipose and insulin biology to body fat distribution.	Waist-to-hip ratio adjusted for body mass index	up to 56,910 European ancestry men, up to 86,570 European ancestry women	up to 36,570 European ancestry men, 30,172 European ancestry women, 915 Filipino ancestry men, 735 Filipino ancestry women, 2,351 African American/Afro-Caribbean ancestry men, 6,258 African American/Afro-Caribbean ancestry women, 2,285 South Asian ancestry men, 506 South Asian ancestry women, 195 Seychellois ancestry men, 266 Seychellois ancestry women	5q11.2	5	56565039	MAP3K1	C5orf67			ENSG00000225940			rs3936510-T	rs3936510	0	3936510	regulatory_region_variant	0	0.1865	6e-12	11.2218	(EA, women)	0.0416	[0.03-0.053] unit increase	Affymetrix, Illumina, Perlegen [up to 2542447] (imputed)	N	BMI-adjusted waist-hip ratio	http://www.ebi.ac.uk/efo/EFO_0007788	GCST002782	Genome-wide genotyping array
2023-08-31	36764567	Davyson E	2023-02-09	Biol Psychiatry	www.ncbi.nlm.nih.gov/pubmed/36764567	Metabolomic Investigation of Major Depressive Disorder Identifies a Potentially Causal Association With Polyunsaturated Fatty Acids.	Free cholesterol in very large HDL (UKB data field 23556)	88,329 European ancestry individuals	NA	5q11.2	5	56565039		C5orf67			ENSG00000225940			rs3936510-T	rs3936510	0	3936510	regulatory_region_variant	0	0.201508	6e-12	11.2218		0.0381057	[0.027-0.049] unit decrease	NR [16366144] (imputed)	N	free cholesterol in very large HDL measurement	http://www.ebi.ac.uk/efo/EFO_0022273	GCST90269653	Genome-wide genotyping array
2016-02-04	25673412	Shungin D	2015-02-12	Nature	www.ncbi.nlm.nih.gov/pubmed/25673412	New genetic loci link adipose and insulin biology to body fat distribution.	Waist-to-hip ratio adjusted for body mass index	up to 56,910 European ancestry men, up to 86,570 European ancestry women	up to 36,570 European ancestry men, 30,172 European ancestry women, 915 Filipino ancestry men, 735 Filipino ancestry women, 2,351 African American/Afro-Caribbean ancestry men, 6,258 African American/Afro-Caribbean ancestry women, 2,285 South Asian ancestry men, 506 South Asian ancestry women, 195 Seychellois ancestry men, 266 Seychellois ancestry women	5q11.2	5	56565039	MAP3K1	C5orf67			ENSG00000225940			rs3936510-T	rs3936510	0	3936510	regulatory_region_variant	0	0.1884	8e-12	11.0969	(women)	0.0401	[0.029-0.052] unit increase	Affymetrix, Illumina, Perlegen [up to 2542447] (imputed)	N	BMI-adjusted waist-hip ratio	http://www.ebi.ac.uk/efo/EFO_0007788	GCST002782	Genome-wide genotyping array
2017-08-22	28448500	Graff M	2017-04-27	PLoS Genet	www.ncbi.nlm.nih.gov/pubmed/28448500	Genome-wide physical activity interactions in adiposity - A meta-analysis of 200,452 adults.	Waist-to-hip ratio adjusted for body mass index	2,518 African American women, 83,707 European ancestry women, 1,773 Filipino ancestry women, 1,030 Indian ancestry women, 1,457 African American men, 52,993 European ancestry men, 7,648 Indian ancestry men, 5,527 European ancestry individuals	6,244 African American women, 17,531 European ancestry women, 329 African American men, 19,956 European ancestry men	5q11.2	5	56565039	MAP3K1	C5orf67			ENSG00000225940			rs3936510-T	rs3936510	0	3936510	regulatory_region_variant	0	0.1875	3e-11	10.5229	(EA, women)	0.0439	[0.031-0.057] unit increase	Affymetrix, Illumina, Perlegen [~ 2500000] (imputed)	N	BMI-adjusted waist-hip ratio, physical activity measurement	http://www.ebi.ac.uk/efo/EFO_0007788, http://www.ebi.ac.uk/efo/EFO_0008002	GCST004576	Genome-wide genotyping array
2023-08-31	36764567	Davyson E	2023-02-09	Biol Psychiatry	www.ncbi.nlm.nih.gov/pubmed/36764567	Metabolomic Investigation of Major Depressive Disorder Identifies a Potentially Causal Association With Polyunsaturated Fatty Acids.	Concentration of very large HDL particles (UKB data field 23551)	88,329 European ancestry individuals	NA	5q11.2	5	56565039		C5orf67			ENSG00000225940			rs3936510-T	rs3936510	0	3936510	regulatory_region_variant	0	0.201508	7e-11	10.1549		0.035053	[0.025-0.046] unit decrease	NR [16366144] (imputed)	N	high density lipoprotein cholesterol measurement	http://www.ebi.ac.uk/efo/EFO_0004612	GCST90269648	Genome-wide genotyping array
2023-08-31	36764567	Davyson E	2023-02-09	Biol Psychiatry	www.ncbi.nlm.nih.gov/pubmed/36764567	Metabolomic Investigation of Major Depressive Disorder Identifies a Potentially Causal Association With Polyunsaturated Fatty Acids.	Free cholesterol to total lipids in medium HDL percentage (UKB data field 23642)	88,329 European ancestry individuals	NA	5q11.2	5	56565039		C5orf67			ENSG00000225940			rs3936510-T	rs3936510	0	3936510	regulatory_region_variant	0	0.201508	8e-11	10.0969		0.0344474	[0.024-0.045] unit decrease	NR [16366144] (imputed)	N	free cholesterol to total lipids in medium HDL percentage	http://www.ebi.ac.uk/efo/EFO_0022282	GCST90269739	Genome-wide genotyping array
2022-04-27	35213538	Richardson TG	2022-02-25	PLoS Biol	www.ncbi.nlm.nih.gov/pubmed/35213538	Characterising metabolomic signatures of lipid-modifying therapies through drug target mendelian randomisation.	Phospholipids to total lipids ratio in chylomicrons and extremely large VLDL	111,638 European ancestry individuals	NA	5q11.2	5	56565039		C5orf67			ENSG00000225940			rs3936510-G	rs3936510	0	3936510	regulatory_region_variant	0	0.797551	3e-10	9.52288		0.0325555	[0.022-0.043] unit decrease	NR [11722792] (imputed)	N	phospholipids:total lipids ratio, blood VLDL cholesterol amount, chylomicron amount	http://www.ebi.ac.uk/efo/EFO_0020946, http://purl.obolibrary.org/obo/OBA_VT0005144, http://purl.obolibrary.org/obo/OBA_2050296	GCST90093049	Genome-wide genotyping array
2023-08-31	36764567	Davyson E	2023-02-09	Biol Psychiatry	www.ncbi.nlm.nih.gov/pubmed/36764567	Metabolomic Investigation of Major Depressive Disorder Identifies a Potentially Causal Association With Polyunsaturated Fatty Acids.	Free cholesterol to total lipids in medium VLDL percentage (UKB data field 23597)	88,329 European ancestry individuals	NA	5q11.2	5	56565039		C5orf67			ENSG00000225940			rs3936510-T	rs3936510	0	3936510	regulatory_region_variant	0	0.201508	4e-10	9.39794		0.035371	[0.024-0.046] unit decrease	NR [16366144] (imputed)	N	free cholesterol to total lipids in medium VLDL percentage	http://www.ebi.ac.uk/efo/EFO_0022284	GCST90269694	Genome-wide genotyping array
2024-06-28	37867527	Roshandel D	2023-10-05	Front Endocrinol (Lausanne)	www.ncbi.nlm.nih.gov/pubmed/37867527	Beyond apples and pears: sex-specific genetics of body fat percentage.	Body fat percentage (adjusted for testosterone and SHBG)	154,337 British ancestry females	NA	5q11.2	5	56565039		C5orf67			ENSG00000225940			rs3936510-?	rs3936510	0	3936510	regulatory_region_variant	0	NR	6e-10	9.22185		0.16	[0.1-0.22] unit increase	NR [23640526] (imputed)	N	body fat percentage	http://www.ebi.ac.uk/efo/EFO_0007800	GCST90432180	Genome-wide genotyping array
2017-08-18	28448500	Graff M	2017-04-27	PLoS Genet	www.ncbi.nlm.nih.gov/pubmed/28448500	Genome-wide physical activity interactions in adiposity - A meta-analysis of 200,452 adults.	Waist-to-hip ratio adjusted for BMI (joint analysis for main effect and physical activity interaction)	2,518 African American women, 83,707 European ancestry women, 1,773 Filipino ancestry women, 1,030 Indian ancestry women, 1,457 African American men, 52,993 European ancestry men, 7,648 Indian ancestry men, 5,527 European ancestry individuals	6,244 African American women, 17,531 European ancestry women, 329 African American men, 19,956 European ancestry men	5q11.2	5	56565039	MAP3K1	C5orf67			ENSG00000225940			rs3936510-?	rs3936510	0	3936510	regulatory_region_variant	0	0.1875	7e-10	9.1549	(EA, women)			Affymetrix, Illumina, Perlegen [~ 2500000] (imputed)	N	BMI-adjusted waist-hip ratio, physical activity measurement	http://www.ebi.ac.uk/efo/EFO_0007788, http://www.ebi.ac.uk/efo/EFO_0008002	GCST004567	Genome-wide genotyping array
2024-08-05	38448586	Karjalainen MK	2024-03-06	Nature	www.ncbi.nlm.nih.gov/pubmed/38448586	Genome-wide characterization of circulating metabolic biomarkers.	Ratio of omega-6 fatty acids to total fatty acids	4,435 East Asian ancestry individuals, 11,340 South Asian ancestry individuals, 110,896 European ancestry individuals	NA	5q11.2	5	56565039		C5orf67			ENSG00000225940			rs3936510-T	rs3936510	0	3936510	regulatory_region_variant	0	0.1806	8e-10	9.09691		0.0333	[0.023-0.044] unit decrease	Affymetrix, Illumina, Perlegen [12968435] (imputed)	N	obsolete_fatty acid measurement	http://www.ebi.ac.uk/efo/EFO_0005110	GCST90301962	Genome-wide genotyping array, Genome-wide sequencing [Various]
2017-08-18	28448500	Graff M	2017-04-27	PLoS Genet	www.ncbi.nlm.nih.gov/pubmed/28448500	Genome-wide physical activity interactions in adiposity - A meta-analysis of 200,452 adults.	Waist circumference adjusted for BMI in active individuals	1,957 African American women, 1,773 Filipino ancestry women, 305 Indian ancestry women, 67,139 European ancestry women, 1,206 African American men, 2,029 Indian ancestry men, 43,100 European ancestry men, at least 4,819 European ancestry individuals	4,807 African American women, 12,347 European ancestry women, 265 African American men, 14,540 European ancestry men	5q11.2	5	56565039	MAP3K1	C5orf67			ENSG00000225940			rs3936510-T	rs3936510	0	3936510	regulatory_region_variant	0	0.1894	1e-09	9	(EA,women)	0.0432	[0.029-0.057] cm increase	Affymetrix, Illumina, Perlegen [~ 2500000] (imputed)	N	BMI-adjusted waist circumference	http://www.ebi.ac.uk/efo/EFO_0007789	GCST004564	Genome-wide genotyping array
2022-04-27	35213538	Richardson TG	2022-02-25	PLoS Biol	www.ncbi.nlm.nih.gov/pubmed/35213538	Characterising metabolomic signatures of lipid-modifying therapies through drug target mendelian randomisation.	Free cholesterol to total lipids ratio in large HDL	115,082 European ancestry individuals	NA	5q11.2	5	56565039		C5orf67			ENSG00000225940			rs3936510-G	rs3936510	0	3936510	regulatory_region_variant	0	0.798048	1e-09	9		0.0289774	[0.02-0.038] unit increase	NR [11722792] (imputed)	N	free cholesterol:total lipids ratio, high density lipoprotein cholesterol measurement	http://www.ebi.ac.uk/efo/EFO_0020945, http://www.ebi.ac.uk/efo/EFO_0004612	GCST90092849	Genome-wide genotyping array
2022-08-19	35551307	Mahajan A	2022-05-12	Nat Genet	www.ncbi.nlm.nih.gov/pubmed/35551307	Multi-ancestry genetic study of type 2 diabetes highlights the power of diverse populations for discovery and translation.	Type 2 diabetes	139,705 East Asian ancestry individuals	NA	5q11.2	5	56565039		C5orf67			ENSG00000225940			rs3936510-T	rs3936510	0	3936510	regulatory_region_variant	0	0.109	2e-09	8.69897		0.077	[0.052-0.102] unit increase	Affymetrix, Illumina [9106251] (imputed)	N	type 2 diabetes mellitus	http://purl.obolibrary.org/obo/MONDO_0005148	GCST90132185	Genome-wide genotyping array
2016-02-04	25673412	Shungin D	2015-02-12	Nature	www.ncbi.nlm.nih.gov/pubmed/25673412	New genetic loci link adipose and insulin biology to body fat distribution.	Waist-to-hip ratio adjusted for body mass index	up to 56,910 European ancestry men, up to 86,570 European ancestry women	up to 36,570 European ancestry men, 30,172 European ancestry women, 915 Filipino ancestry men, 735 Filipino ancestry women, 2,351 African American/Afro-Caribbean ancestry men, 6,258 African American/Afro-Caribbean ancestry women, 2,285 South Asian ancestry men, 506 South Asian ancestry women, 195 Seychellois ancestry men, 266 Seychellois ancestry women	5q11.2	5	56565039	MAP3K1	C5orf67			ENSG00000225940			rs3936510-T	rs3936510	0	3936510	regulatory_region_variant	0	0.1845	9e-09	8.04576	(EA)	0.0262	[0.017-0.035] unit increase	Affymetrix, Illumina, Perlegen [up to 2542447] (imputed)	N	BMI-adjusted waist-hip ratio	http://www.ebi.ac.uk/efo/EFO_0007788	GCST002782	Genome-wide genotyping array
2018-07-24	26426971	Winkler TW	2015-10-01	PLoS Genet	www.ncbi.nlm.nih.gov/pubmed/26426971	The Influence of Age and Sex on Genetic Associations with Adult Body Size and Shape: A Large-Scale Genome-Wide Interaction Study.	Waist-to-hip ratio adjusted for BMI x sex x age interaction (4df test)	up to 43,776 European ancestry men aged <50, up to 50,526 European ancestry women aged <50, up to 69,944 European ancestry men aged >50, up to 88,129 European ancestry women aged >50	NA	5q11.2	5	56565039	NR	C5orf67			ENSG00000225940			rs3936510-T	rs3936510	0	3936510	regulatory_region_variant	0	0.18286	1e-08	8				Affymetrix, Illumina, Perlegen [up to 2800000] (imputed)	N	BMI-adjusted waist-hip ratio, sex interaction measurement, age at assessment	http://www.ebi.ac.uk/efo/EFO_0007788, http://www.ebi.ac.uk/efo/EFO_0008343, http://www.ebi.ac.uk/efo/EFO_0008007	GCST005962	Genome-wide genotyping array, Targeted genotyping array [Metabochip, CardioMetabochip]
2022-08-19	35551307	Mahajan A	2022-05-12	Nat Genet	www.ncbi.nlm.nih.gov/pubmed/35551307	Multi-ancestry genetic study of type 2 diabetes highlights the power of diverse populations for discovery and translation.	Type 2 diabetes	27,417 Hispanic individuals	NA	5q11.2	5	56565039		C5orf67			ENSG00000225940			rs3936510-T	rs3936510	0	3936510	regulatory_region_variant	0	0.218	1e-08	8		0.125	[0.082-0.168] unit increase	Affymetrix, Illumina [NR] (imputed)	N	type 2 diabetes mellitus	http://purl.obolibrary.org/obo/MONDO_0005148	GCST90132187	Genome-wide genotyping array, Exome-wide sequencing
2016-02-04	25673412	Shungin D	2015-02-12	Nature	www.ncbi.nlm.nih.gov/pubmed/25673412	New genetic loci link adipose and insulin biology to body fat distribution.	Waist-to-hip ratio adjusted for body mass index	up to 56,910 European ancestry men, up to 86,570 European ancestry women	up to 36,570 European ancestry men, 30,172 European ancestry women, 915 Filipino ancestry men, 735 Filipino ancestry women, 2,351 African American/Afro-Caribbean ancestry men, 6,258 African American/Afro-Caribbean ancestry women, 2,285 South Asian ancestry men, 506 South Asian ancestry women, 195 Seychellois ancestry men, 266 Seychellois ancestry women	5q11.2	5	56565039	MAP3K1	C5orf67			ENSG00000225940			rs3936510-T	rs3936510	0	3936510	regulatory_region_variant	0	0.1862	2e-08	7.69897		0.0246	[0.016-0.033] unit increase	Affymetrix, Illumina, Perlegen [up to 2542447] (imputed)	N	BMI-adjusted waist-hip ratio	http://www.ebi.ac.uk/efo/EFO_0007788	GCST002782	Genome-wide genotyping array
2017-08-22	28448500	Graff M	2017-04-27	PLoS Genet	www.ncbi.nlm.nih.gov/pubmed/28448500	Genome-wide physical activity interactions in adiposity - A meta-analysis of 200,452 adults.	Waist-to-hip ratio adjusted for body mass index	2,518 African American women, 83,707 European ancestry women, 1,773 Filipino ancestry women, 1,030 Indian ancestry women, 1,457 African American men, 52,993 European ancestry men, 7,648 Indian ancestry men, 5,527 European ancestry individuals	6,244 African American women, 17,531 European ancestry women, 329 African American men, 19,956 European ancestry men	5q11.2	5	56565039	MAP3K1	C5orf67			ENSG00000225940			rs3936510-T	rs3936510	0	3936510	regulatory_region_variant	0	0.1875	2e-08	7.69897	(EA)	0.0289	[0.019-0.039] unit increase	Affymetrix, Illumina, Perlegen [~ 2500000] (imputed)	N	BMI-adjusted waist-hip ratio, physical activity measurement	http://www.ebi.ac.uk/efo/EFO_0007788, http://www.ebi.ac.uk/efo/EFO_0008002	GCST004576	Genome-wide genotyping array
2018-01-29	29212778	van der Harst P	2017-12-06	Circ Res	www.ncbi.nlm.nih.gov/pubmed/29212778	Identification of 64 Novel Genetic Loci Provides an Expanded View on the Genetic Architecture of Coronary Artery Disease.	Coronary artery disease	34,541 cases, 261,984 controls	88,192 cases, 162,544 controls	5q11.2	5	56565039	LOC101928448	C5orf67			ENSG00000225940			rs3936510-T	rs3936510	0	3936510	regulatory_region_variant	0	0.186	4e-08	7.39794		0.039	[0.025-0.053] unit increase	Affymetrix [7947838] (imputed)	N	coronary artery disease	http://www.ebi.ac.uk/efo/EFO_0001645	GCST005194	Genome-wide genotyping array

### Sheet: S7_FAM184A_rs143095903_eQTLs
Query	RS ID	Position	R2	D'	Gene Symbol	Gencode ID	Tissue	Non-effect Allele Freq	Effect Allele Freq	Effect Size	P-value
rs143095903	rs117839551	chr6:119382650	0.431116	1	RP11-351A11.1	ENSG00000253194.1	Thyroid	A=0.957	G=0.043	-0.528978	1.00177e-05
rs143095903	rs117839551	chr6:119382650	0.431116	1	ASF1A	ENSG00000111875.7	Testis	A=0.957	G=0.043	0.321388	9.14206e-05
rs143095903	rs117839551	chr6:119382650	0.431116	1	FAM184A	ENSG00000111879.18	Adipose - Subcutaneous	A=0.957	G=0.043	0.298419	0.000174349
rs143095903	rs2004974	chr6:119290975	0.17249	1	FAM184A	ENSG00000111879.18	Adipose - Subcutaneous	G=0.1	C=0.9	-0.242246	6.93676e-06
rs143095903	rs35795136	chr6:119303562	0.17061	1	FAM184A	ENSG00000111879.18	Adipose - Subcutaneous	T=0.899	C=0.101	0.242246	6.93676e-06
rs143095903	rs150865823	chr6:119197039	0.369658	0.624106	RP11-351A11.1	ENSG00000253194.1	Thyroid	C=0.98	T=0.02	-0.631759	0.000397523
rs143095903	rs146326031	chr6:119170655	0.351268	0.623724	RP11-351A11.1	ENSG00000253194.1	Thyroid	T=0.979	G=0.021	-0.769488	7.05422e-05
rs143095903	rs117878891	chr6:119405892	0.3205	1	ASF1A	ENSG00000111875.7	Testis	C=0.943	T=0.057	0.297842	0.00010575
rs143095903	rs71559845	chr6:119312390	0.17061	1	FAM184A	ENSG00000111879.18	Adipose - Subcutaneous	C=0.899	T=0.101	0.240482	8.53079e-06
rs143095903	rs17827619	chr6:119327632	0.17061	1	FAM184A	ENSG00000111879.18	Adipose - Subcutaneous	C=0.899	T=0.101	0.242246	6.93676e-06
rs143095903	rs76114502	chr6:119441803	0.244154	0.943673	RP11-351A11.1	ENSG00000253194.1	Thyroid	T=0.934	C=0.066	-0.374145	0.000168658
rs143095903	rs76114502	chr6:119441803	0.244154	0.943673	ASF1A	ENSG00000111875.7	Testis	T=0.934	C=0.066	0.278141	8.66247e-05
rs143095903	rs74705098	chr6:119305541	0.165186	1	FAM184A	ENSG00000111879.18	Adipose - Subcutaneous	C=0.896	G=0.104	0.233099	6.25463e-06
rs143095903	rs138521378	chr6:119314678	0.165186	1	FAM184A	ENSG00000111879.18	Adipose - Subcutaneous	T=0.896	-=0.104	0.233099	6.25463e-06
rs143095903	rs34455711	chr6:119321479	0.165186	1	FAM184A	ENSG00000111879.18	Adipose - Subcutaneous	G=0.896	A=0.104	0.233099	6.25463e-06
rs143095903	rs7746114	chr6:119244845	0.158417	1	FAM184A	ENSG00000111879.18	Adipose - Subcutaneous	G=0.108	A=0.892	-0.201441	0.000131387
rs143095903	rs148821224	chr6:119203276	0.156802	1	FAM184A	ENSG00000111879.18	Adipose - Subcutaneous	C=0.891	G=0.109	0.199286	0.000149028
rs143095903	rs113320639	chr6:119299151	0.144866	1	FAM184A	ENSG00000111879.18	Adipose - Subcutaneous	A=0.883	G=0.117	0.196941	3.71381e-05
rs143095903	rs117369732	chr6:119274445	0.181541	0.61672	RP11-351A11.1	ENSG00000253194.1	Thyroid	C=0.961	T=0.039	-0.694519	1.13235e-07
rs143095903	rs60118519	chr6:119303335	0.144866	1	FAM184A	ENSG00000111879.18	Adipose - Subcutaneous	C=0.883	T=0.117	0.196941	3.71381e-05
rs143095903	rs2004974	chr6:119290975	0.17249	1	RP11-351A11.1	ENSG00000253194.1	Thyroid	G=0.1	C=0.9	0.444179	5.6019e-08
rs143095903	rs2004974	chr6:119290975	0.17249	1	MCM9	ENSG00000111877.17	Thyroid	G=0.1	C=0.9	-0.185415	1.63659e-05
rs143095903	rs61108921	chr6:119303336	0.144866	1	FAM184A	ENSG00000111879.18	Adipose - Subcutaneous	G=0.883	A=0.117	0.196941	3.71381e-05
rs143095903	rs2004974	chr6:119290975	0.17249	1	ASF1A	ENSG00000111875.7	Testis	G=0.1	C=0.9	-0.272027	3.03069e-06
rs143095903	rs65685	chr6:119136759	0.133236	1	FAM184A	ENSG00000111879.18	Adipose - Subcutaneous	A=0.874	C=0.126	0.199052	7.61552e-05
rs143095903	rs284921	chr6:119149149	0.133236	1	FAM184A	ENSG00000111879.18	Adipose - Subcutaneous	C=0.126	G=0.874	-0.200565	7.24958e-05
rs143095903	rs2004974	chr6:119290975	0.17249	1	FAM184A	ENSG00000111879.18	Esophagus - Gastroesophageal Junction	G=0.1	C=0.9	-0.258858	2.93256e-05
rs143095903	rs35795136	chr6:119303562	0.17061	1	FAM184A	ENSG00000111879.18	Esophagus - Gastroesophageal Junction	T=0.899	C=0.101	0.259508	4.13302e-05
rs143095903	rs71559845	chr6:119312390	0.17061	1	FAM184A	ENSG00000111879.18	Esophagus - Gastroesophageal Junction	C=0.899	T=0.101	0.262093	3.65806e-05
rs143095903	rs17827619	chr6:119327632	0.17061	1	FAM184A	ENSG00000111879.18	Esophagus - Gastroesophageal Junction	C=0.899	T=0.101	0.262093	3.65806e-05
rs143095903	rs2004974	chr6:119290975	0.17249	1	MCM9	ENSG00000111877.17	Nerve - Tibial	G=0.1	C=0.9	-0.298185	5.87363e-07
rs143095903	rs74705098	chr6:119305541	0.165186	1	FAM184A	ENSG00000111879.18	Esophagus - Gastroesophageal Junction	C=0.896	G=0.104	0.238582	9.53786e-05
rs143095903	rs2004974	chr6:119290975	0.17249	1	MCM9	ENSG00000111877.17	Artery - Tibial	G=0.1	C=0.9	-0.15673	0.00017903
rs143095903	rs2004974	chr6:119290975	0.17249	1	MCM9	ENSG00000111877.17	Skin - Sun Exposed (Lower leg)	G=0.1	C=0.9	-0.139465	2.83028e-05
rs143095903	rs138521378	chr6:119314678	0.165186	1	FAM184A	ENSG00000111879.18	Esophagus - Gastroesophageal Junction	T=0.896	-=0.104	0.238582	9.53786e-05
rs143095903	rs34455711	chr6:119321479	0.165186	1	FAM184A	ENSG00000111879.18	Esophagus - Gastroesophageal Junction	G=0.896	A=0.104	0.253879	3.21316e-05
rs143095903	rs35795136	chr6:119303562	0.17061	1	MCM9	ENSG00000111877.17	Thyroid	T=0.899	C=0.101	0.184287	2.19248e-05
rs143095903	rs35795136	chr6:119303562	0.17061	1	RP11-351A11.1	ENSG00000253194.1	Thyroid	T=0.899	C=0.101	-0.446344	6.34495e-08
rs143095903	rs7746114	chr6:119244845	0.158417	1	FAM184A	ENSG00000111879.18	Esophagus - Gastroesophageal Junction	G=0.108	A=0.892	-0.250424	3.98221e-05
rs143095903	rs35795136	chr6:119303562	0.17061	1	ASF1A	ENSG00000111875.7	Testis	T=0.899	C=0.101	0.272027	3.03069e-06
rs143095903	rs148821224	chr6:119203276	0.156802	1	FAM184A	ENSG00000111879.18	Esophagus - Gastroesophageal Junction	C=0.891	G=0.109	0.23483	9.72405e-05
rs143095903	rs113320639	chr6:119299151	0.144866	1	FAM184A	ENSG00000111879.18	Esophagus - Gastroesophageal Junction	A=0.883	G=0.117	0.265808	2.50297e-06
rs143095903	rs60118519	chr6:119303335	0.144866	1	FAM184A	ENSG00000111879.18	Esophagus - Gastroesophageal Junction	C=0.883	T=0.117	0.279768	7.15301e-07
rs143095903	rs61108921	chr6:119303336	0.144866	1	FAM184A	ENSG00000111879.18	Esophagus - Gastroesophageal Junction	G=0.883	A=0.117	0.279768	7.15301e-07
rs143095903	rs65685	chr6:119136759	0.133236	1	FAM184A	ENSG00000111879.18	Esophagus - Gastroesophageal Junction	A=0.874	C=0.126	0.220319	0.000122049
rs143095903	rs284921	chr6:119149149	0.133236	1	FAM184A	ENSG00000111879.18	Esophagus - Gastroesophageal Junction	C=0.126	G=0.874	-0.220386	0.000138651
rs143095903	rs35795136	chr6:119303562	0.17061	1	MCM9	ENSG00000111877.17	Nerve - Tibial	T=0.899	C=0.101	0.298864	7.32724e-07
rs143095903	rs1407204	chr6:119289835	0.104889	1	FAM184A	ENSG00000111879.18	Esophagus - Gastroesophageal Junction	C=0.155	A=0.845	-0.205001	7.98111e-05
rs143095903	rs35795136	chr6:119303562	0.17061	1	MCM9	ENSG00000111877.17	Artery - Tibial	T=0.899	C=0.101	0.156698	0.00020686
rs143095903	rs2004974	chr6:119290975	0.17249	1	FAM184A	ENSG00000111879.18	Esophagus - Mucosa	G=0.1	C=0.9	-0.245199	4.29276e-05
rs143095903	rs35795136	chr6:119303562	0.17061	1	MCM9	ENSG00000111877.17	Skin - Sun Exposed (Lower leg)	T=0.899	C=0.101	0.140046	3.19825e-05
rs143095903	rs35795136	chr6:119303562	0.17061	1	FAM184A	ENSG00000111879.18	Esophagus - Mucosa	T=0.899	C=0.101	0.250388	3.6209e-05
rs143095903	rs71559845	chr6:119312390	0.17061	1	RP11-351A11.1	ENSG00000253194.1	Thyroid	C=0.899	T=0.101	-0.434714	1.68301e-07
rs143095903	rs71559845	chr6:119312390	0.17061	1	MCM9	ENSG00000111877.17	Thyroid	C=0.899	T=0.101	0.198149	5.57239e-06
rs143095903	rs71559845	chr6:119312390	0.17061	1	FAM184A	ENSG00000111879.18	Esophagus - Mucosa	C=0.899	T=0.101	0.238186	8.25691e-05
rs143095903	rs71559845	chr6:119312390	0.17061	1	ASF1A	ENSG00000111875.7	Testis	C=0.899	T=0.101	0.25363	1.50119e-05
rs143095903	rs17827619	chr6:119327632	0.17061	1	FAM184A	ENSG00000111879.18	Esophagus - Mucosa	C=0.899	T=0.101	0.243208	6.25277e-05
rs143095903	rs74705098	chr6:119305541	0.165186	1	FAM184A	ENSG00000111879.18	Esophagus - Mucosa	C=0.896	G=0.104	0.221392	0.000225097
rs143095903	rs138521378	chr6:119314678	0.165186	1	FAM184A	ENSG00000111879.18	Esophagus - Mucosa	T=0.896	-=0.104	0.221392	0.000225097
rs143095903	rs34455711	chr6:119321479	0.165186	1	FAM184A	ENSG00000111879.18	Esophagus - Mucosa	G=0.896	A=0.104	0.221392	0.000225097
rs143095903	rs113320639	chr6:119299151	0.144866	1	FAM184A	ENSG00000111879.18	Esophagus - Mucosa	A=0.883	G=0.117	0.226804	2.63084e-05
rs143095903	rs60118519	chr6:119303335	0.144866	1	FAM184A	ENSG00000111879.18	Esophagus - Mucosa	C=0.883	T=0.117	0.226804	2.63084e-05
rs143095903	rs61108921	chr6:119303336	0.144866	1	FAM184A	ENSG00000111879.18	Esophagus - Mucosa	G=0.883	A=0.117	0.226804	2.63084e-05
rs143095903	rs71559845	chr6:119312390	0.17061	1	MCM9	ENSG00000111877.17	Nerve - Tibial	C=0.899	T=0.101	0.306587	3.73893e-07
rs143095903	rs71559845	chr6:119312390	0.17061	1	MCM9	ENSG00000111877.17	Artery - Tibial	C=0.899	T=0.101	0.167035	7.24529e-05
rs143095903	rs71559845	chr6:119312390	0.17061	1	MCM9	ENSG00000111877.17	Skin - Sun Exposed (Lower leg)	C=0.899	T=0.101	0.142302	2.48278e-05
rs143095903	rs1321837	chr6:119276825	0.118096	1	FAM184A	ENSG00000111879.18	Esophagus - Mucosa	A=0.14	G=0.86	-0.194131	0.000323761
rs143095903	rs10623126	chr6:119280989	0.118096	1	FAM184A	ENSG00000111879.18	Esophagus - Mucosa	-=0.14	CAT=0.86	-0.194131	0.000323761
rs143095903	rs17827619	chr6:119327632	0.17061	1	RP11-351A11.1	ENSG00000253194.1	Thyroid	C=0.899	T=0.101	-0.450577	5.34046e-08
rs143095903	rs17827619	chr6:119327632	0.17061	1	MCM9	ENSG00000111877.17	Thyroid	C=0.899	T=0.101	0.196005	6.74748e-06
rs143095903	rs13214708	chr6:119304331	0.117128	1	FAM184A	ENSG00000111879.18	Esophagus - Mucosa	G=0.859	C=0.141	0.196759	0.000299179
rs143095903	rs17827619	chr6:119327632	0.17061	1	ASF1A	ENSG00000111875.7	Testis	C=0.899	T=0.101	0.267399	4.7614e-06
rs143095903	rs61357865	chr6:119274807	0.106501	1	FAM184A	ENSG00000111879.18	Esophagus - Mucosa	AA=0.153	-=0.847	-0.194456	0.000239265
rs143095903	rs7743694	chr6:119276427	0.106501	1	FAM184A	ENSG00000111879.18	Esophagus - Mucosa	T=0.153	C=0.847	-0.194456	0.000239265
rs143095903	rs6915914	chr6:119297385	0.104889	1	FAM184A	ENSG00000111879.18	Esophagus - Mucosa	C=0.845	T=0.155	0.185483	0.000288167
rs143095903	rs117878891	chr6:119405892	0.3205	1	FAM184A	ENSG00000111879.18	Esophagus - Muscularis	C=0.943	T=0.057	0.238399	8.88001e-05
rs143095903	rs76114502	chr6:119441803	0.244154	0.943673	FAM184A	ENSG00000111879.18	Esophagus - Muscularis	T=0.934	C=0.066	0.240343	1.58353e-05
rs143095903	rs2004974	chr6:119290975	0.17249	1	FAM184A	ENSG00000111879.18	Esophagus - Muscularis	G=0.1	C=0.9	-0.292325	5.23409e-11
rs143095903	rs17827619	chr6:119327632	0.17061	1	MCM9	ENSG00000111877.17	Nerve - Tibial	C=0.899	T=0.101	0.298864	7.32724e-07
rs143095903	rs35795136	chr6:119303562	0.17061	1	FAM184A	ENSG00000111879.18	Esophagus - Muscularis	T=0.899	C=0.101	0.297911	3.81199e-11
rs143095903	rs17827619	chr6:119327632	0.17061	1	MCM9	ENSG00000111877.17	Artery - Tibial	C=0.899	T=0.101	0.156698	0.00020686
rs143095903	rs71559845	chr6:119312390	0.17061	1	FAM184A	ENSG00000111879.18	Esophagus - Muscularis	C=0.899	T=0.101	0.290272	1.11974e-10
rs143095903	rs17827619	chr6:119327632	0.17061	1	MCM9	ENSG00000111877.17	Skin - Sun Exposed (Lower leg)	C=0.899	T=0.101	0.140046	3.19825e-05
rs143095903	rs17827619	chr6:119327632	0.17061	1	FAM184A	ENSG00000111879.18	Esophagus - Muscularis	C=0.899	T=0.101	0.297236	4.2251e-11
rs143095903	rs74705098	chr6:119305541	0.165186	1	MCM9	ENSG00000111877.17	Thyroid	C=0.896	G=0.104	0.200061	2.97206e-06
rs143095903	rs74705098	chr6:119305541	0.165186	1	RP11-351A11.1	ENSG00000253194.1	Thyroid	C=0.896	G=0.104	-0.439795	6.88352e-08
rs143095903	rs74705098	chr6:119305541	0.165186	1	FAM184A	ENSG00000111879.18	Esophagus - Muscularis	C=0.896	G=0.104	0.29043	1.67271e-11
rs143095903	rs74705098	chr6:119305541	0.165186	1	ASF1A	ENSG00000111875.7	Testis	C=0.896	G=0.104	0.274215	5.79813e-07
rs143095903	rs138521378	chr6:119314678	0.165186	1	FAM184A	ENSG00000111879.18	Esophagus - Muscularis	T=0.896	-=0.104	0.29043	1.67271e-11
rs143095903	rs34455711	chr6:119321479	0.165186	1	FAM184A	ENSG00000111879.18	Esophagus - Muscularis	G=0.896	A=0.104	0.295043	6.6742e-12
rs143095903	rs7746114	chr6:119244845	0.158417	1	FAM184A	ENSG00000111879.18	Esophagus - Muscularis	G=0.108	A=0.892	-0.276952	1.83333e-10
rs143095903	rs148821224	chr6:119203276	0.156802	1	FAM184A	ENSG00000111879.18	Esophagus - Muscularis	C=0.891	G=0.109	0.294373	9.37149e-12
rs143095903	rs113320639	chr6:119299151	0.144866	1	FAM184A	ENSG00000111879.18	Esophagus - Muscularis	A=0.883	G=0.117	0.292428	1.79251e-13
rs143095903	rs60118519	chr6:119303335	0.144866	1	FAM184A	ENSG00000111879.18	Esophagus - Muscularis	C=0.883	T=0.117	0.297286	6.36324e-14
rs143095903	rs74705098	chr6:119305541	0.165186	1	MCM9	ENSG00000111877.17	Nerve - Tibial	C=0.896	G=0.104	0.271995	2.21888e-06
rs143095903	rs61108921	chr6:119303336	0.144866	1	FAM184A	ENSG00000111879.18	Esophagus - Muscularis	G=0.883	A=0.117	0.297286	6.36324e-14
rs143095903	rs74705098	chr6:119305541	0.165186	1	MCM9	ENSG00000111877.17	Artery - Tibial	C=0.896	G=0.104	0.157166	0.000102484
rs143095903	rs74705098	chr6:119305541	0.165186	1	MCM9	ENSG00000111877.17	Skin - Sun Exposed (Lower leg)	C=0.896	G=0.104	0.134745	3.70432e-05
rs143095903	rs65685	chr6:119136759	0.133236	1	FAM184A	ENSG00000111879.18	Esophagus - Muscularis	A=0.874	C=0.126	0.280588	1.41485e-11
rs143095903	rs284921	chr6:119149149	0.133236	1	FAM184A	ENSG00000111879.18	Esophagus - Muscularis	C=0.126	G=0.874	-0.28177	2.03917e-11
rs143095903	rs138521378	chr6:119314678	0.165186	1	RP11-351A11.1	ENSG00000253194.1	Thyroid	T=0.896	-=0.104	-0.439795	6.88352e-08
rs143095903	rs138521378	chr6:119314678	0.165186	1	MCM9	ENSG00000111877.17	Thyroid	T=0.896	-=0.104	0.200061	2.97206e-06
rs143095903	rs67515130	chr6:119266654	0.118096	1	FAM184A	ENSG00000111879.18	Esophagus - Muscularis	AAA=0.14	-=0.86	-0.265043	2.57649e-11
rs143095903	rs138521378	chr6:119314678	0.165186	1	ASF1A	ENSG00000111875.7	Testis	T=0.896	-=0.104	0.274215	5.79813e-07
rs143095903	rs1321837	chr6:119276825	0.118096	1	FAM184A	ENSG00000111879.18	Esophagus - Muscularis	A=0.14	G=0.86	-0.264003	3.2193e-11
rs143095903	rs10623126	chr6:119280989	0.118096	1	FAM184A	ENSG00000111879.18	Esophagus - Muscularis	-=0.14	CAT=0.86	-0.264003	3.2193e-11
rs143095903	rs13214708	chr6:119304331	0.117128	1	FAM184A	ENSG00000111879.18	Esophagus - Muscularis	G=0.859	C=0.141	0.267541	2.6251e-11
rs143095903	rs4245501	chr6:119259674	0.116175	1	FAM184A	ENSG00000111879.18	Esophagus - Muscularis	C=0.142	T=0.858	-0.260961	2.49478e-11
rs143095903	rs6915609	chr6:119263651	0.116175	1	FAM184A	ENSG00000111879.18	Esophagus - Muscularis	C=0.142	A=0.858	-0.260961	2.49478e-11
rs143095903	rs1087451	chr6:119265301	0.116175	1	FAM184A	ENSG00000111879.18	Esophagus - Muscularis	G=0.142	A=0.858	-0.260961	2.49478e-11
rs143095903	rs1087452	chr6:119265911	0.116175	1	FAM184A	ENSG00000111879.18	Esophagus - Muscularis	A=0.142	G=0.858	-0.260961	2.49478e-11
rs143095903	rs138521378	chr6:119314678	0.165186	1	MCM9	ENSG00000111877.17	Nerve - Tibial	T=0.896	-=0.104	0.271995	2.21888e-06
rs143095903	rs138521378	chr6:119314678	0.165186	1	MCM9	ENSG00000111877.17	Artery - Tibial	T=0.896	-=0.104	0.157166	0.000102484
rs143095903	rs138521378	chr6:119314678	0.165186	1	MCM9	ENSG00000111877.17	Skin - Sun Exposed (Lower leg)	T=0.896	-=0.104	0.134745	3.70432e-05
rs143095903	rs794609	chr6:119275589	0.116175	1	FAM184A	ENSG00000111879.18	Esophagus - Muscularis	T=0.142	C=0.858	-0.259665	3.19e-11
rs143095903	rs794610	chr6:119276380	0.116175	1	FAM184A	ENSG00000111879.18	Esophagus - Muscularis	G=0.142	T=0.858	-0.259665	3.19e-11
rs143095903	rs34455711	chr6:119321479	0.165186	1	RP11-351A11.1	ENSG00000253194.1	Thyroid	G=0.896	A=0.104	-0.436851	8.25959e-08
rs143095903	rs34455711	chr6:119321479	0.165186	1	MCM9	ENSG00000111877.17	Thyroid	G=0.896	A=0.104	0.203217	2.01464e-06
rs143095903	rs794613	chr6:119278056	0.116175	1	FAM184A	ENSG00000111879.18	Esophagus - Muscularis	G=0.142	C=0.858	-0.259665	3.19e-11
rs143095903	rs34455711	chr6:119321479	0.165186	1	ASF1A	ENSG00000111875.7	Testis	G=0.896	A=0.104	0.274215	5.79813e-07
rs143095903	rs9401108	chr6:119279545	0.116175	1	FAM184A	ENSG00000111879.18	Esophagus - Muscularis	T=0.142	G=0.858	-0.259665	3.19e-11
rs143095903	rs9372518	chr6:119279547	0.116175	1	FAM184A	ENSG00000111879.18	Esophagus - Muscularis	T=0.142	A=0.858	-0.259665	3.19e-11
rs143095903	rs794615	chr6:119285581	0.116175	1	FAM184A	ENSG00000111879.18	Esophagus - Muscularis	C=0.142	T=0.858	-0.256176	6.92856e-11
rs143095903	rs794602	chr6:119287609	0.116175	1	FAM184A	ENSG00000111879.18	Esophagus - Muscularis	C=0.142	A=0.858	-0.212789	1.92808e-08
rs143095903	rs112348657	chr6:119290001	0.116175	1	FAM184A	ENSG00000111879.18	Esophagus - Muscularis	AT=0.142	-=0.858	-0.212789	1.92808e-08
rs143095903	rs12529321	chr6:119320782	0.116175	1	FAM184A	ENSG00000111879.18	Esophagus - Muscularis	A=0.858	G=0.142	0.262913	2.65157e-11
rs143095903	rs34455711	chr6:119321479	0.165186	1	MCM9	ENSG00000111877.17	Nerve - Tibial	G=0.896	A=0.104	0.27181	2.1285e-06
rs143095903	rs13219598	chr6:119322826	0.115234	1	FAM184A	ENSG00000111879.18	Esophagus - Muscularis	C=0.857	T=0.143	0.262204	2.95508e-11
rs143095903	rs34455711	chr6:119321479	0.165186	1	MCM9	ENSG00000111877.17	Artery - Tibial	G=0.896	A=0.104	0.157166	0.000102484
rs143095903	rs34455711	chr6:119321479	0.165186	1	MCM9	ENSG00000111877.17	Skin - Sun Exposed (Lower leg)	G=0.896	A=0.104	0.134745	3.70432e-05
rs143095903	rs13209700	chr6:119303061	0.114307	1	FAM184A	ENSG00000111879.18	Esophagus - Muscularis	A=0.856	G=0.144	0.262406	1.01542e-11
rs143095903	rs35375291	chr6:119330304	0.114307	1	FAM184A	ENSG00000111879.18	Esophagus - Muscularis	G=0.856	T=0.144	0.255334	2.82247e-11
rs143095903	rs7746114	chr6:119244845	0.158417	1	ASF1A	ENSG00000111875.7	Cells - Cultured fibroblasts	G=0.108	A=0.892	0.126581	0.000459216
rs143095903	rs7746114	chr6:119244845	0.158417	1	MCM9	ENSG00000111877.17	Thyroid	G=0.108	A=0.892	-0.192658	3.98257e-06
rs143095903	rs7746114	chr6:119244845	0.158417	1	RP11-351A11.1	ENSG00000253194.1	Thyroid	G=0.108	A=0.892	0.343726	1.70887e-05
rs143095903	rs7746114	chr6:119244845	0.158417	1	ASF1A	ENSG00000111875.7	Testis	G=0.108	A=0.892	-0.283906	8.67198e-07
rs143095903	rs7766260	chr6:119246960	0.110721	1	FAM184A	ENSG00000111879.18	Esophagus - Muscularis	A=0.148	G=0.852	-0.253925	1.02777e-10
rs143095903	rs375200018	chr6:119155492	0.109	1	FAM184A	ENSG00000111879.18	Esophagus - Muscularis	TG=0.85	-=0.15	0.262123	1.0662e-11
rs143095903	rs36148048	chr6:119161937	0.109	1	FAM184A	ENSG00000111879.18	Esophagus - Muscularis	G=0.85	A=0.15	0.261179	1.12009e-11
rs143095903	rs7746114	chr6:119244845	0.158417	1	CEP85L	ENSG00000111860.13	Esophagus - Muscularis	G=0.108	A=0.892	-0.146306	0.000291622
rs143095903	rs74184761	chr6:119216057	0.109	1	FAM184A	ENSG00000111879.18	Esophagus - Muscularis	G=0.15	C=0.85	0.252862	5.42176e-11
rs143095903	rs35820434	chr6:119226533	0.109	1	FAM184A	ENSG00000111879.18	Esophagus - Muscularis	T=0.15	-=0.85	-0.252862	5.42176e-11
rs143095903	rs7746114	chr6:119244845	0.158417	1	MCM9	ENSG00000111877.17	Skin - Not Sun Exposed (Suprapubic)	G=0.108	A=0.892	-0.132095	4.34046e-05
rs143095903	rs9372516	chr6:119229562	0.109	1	FAM184A	ENSG00000111879.18	Esophagus - Muscularis	C=0.15	T=0.85	-0.252862	5.42176e-11
rs143095903	rs7746114	chr6:119244845	0.158417	1	MCM9	ENSG00000111877.17	Nerve - Tibial	G=0.108	A=0.892	-0.318919	3.17397e-08
rs143095903	rs7746114	chr6:119244845	0.158417	1	MCM9	ENSG00000111877.17	Artery - Tibial	G=0.108	A=0.892	-0.147387	0.000290768
rs143095903	rs7746114	chr6:119244845	0.158417	1	MCM9	ENSG00000111877.17	Skin - Sun Exposed (Lower leg)	G=0.108	A=0.892	-0.120657	0.000187524
rs143095903	rs4946368	chr6:119233745	0.109	1	FAM184A	ENSG00000111879.18	Esophagus - Muscularis	G=0.15	A=0.85	-0.252862	5.42176e-11
rs143095903	rs2145568	chr6:119240853	0.109	1	FAM184A	ENSG00000111879.18	Esophagus - Muscularis	C=0.15	G=0.85	-0.252862	5.42176e-11
rs143095903	rs9374758	chr6:119246318	0.109	1	FAM184A	ENSG00000111879.18	Esophagus - Muscularis	T=0.15	C=0.85	-0.250324	9.63546e-11
rs143095903	rs148821224	chr6:119203276	0.156802	1	MCM9	ENSG00000111877.17	Thyroid	C=0.891	G=0.109	0.208963	4.69733e-07
rs143095903	rs148821224	chr6:119203276	0.156802	1	RP11-351A11.1	ENSG00000253194.1	Thyroid	C=0.891	G=0.109	-0.339825	1.93546e-05
rs143095903	rs148821224	chr6:119203276	0.156802	1	ASF1A	ENSG00000111875.7	Testis	C=0.891	G=0.109	0.280907	1.06936e-06
rs143095903	rs6915282	chr6:119269465	0.106501	1	FAM184A	ENSG00000111879.18	Esophagus - Muscularis	A=0.153	G=0.847	-0.233161	6.90511e-10
rs143095903	rs9374768	chr6:119270872	0.106501	1	FAM184A	ENSG00000111879.18	Esophagus - Muscularis	T=0.153	C=0.847	-0.233161	6.90511e-10
rs143095903	rs9385064	chr6:119273177	0.106501	1	FAM184A	ENSG00000111879.18	Esophagus - Muscularis	G=0.153	A=0.847	-0.237128	3.57172e-10
rs143095903	rs61357865	chr6:119274807	0.106501	1	FAM184A	ENSG00000111879.18	Esophagus - Muscularis	AA=0.153	-=0.847	-0.26238	1.47991e-11
rs143095903	rs7743694	chr6:119276427	0.106501	1	FAM184A	ENSG00000111879.18	Esophagus - Muscularis	T=0.153	C=0.847	-0.26238	1.47991e-11
rs143095903	rs148821224	chr6:119203276	0.156802	1	MCM9	ENSG00000111877.17	Skin - Not Sun Exposed (Suprapubic)	C=0.891	G=0.109	0.128585	5.92282e-05
rs143095903	rs148821224	chr6:119203276	0.156802	1	MCM9	ENSG00000111877.17	Brain - Nucleus accumbens (basal ganglia)	C=0.891	G=0.109	0.404304	6.2387e-05
rs143095903	rs794612	chr6:119277489	0.106501	1	FAM184A	ENSG00000111879.18	Esophagus - Muscularis	T=0.153	G=0.847	-0.220255	4.72992e-09
rs143095903	rs148821224	chr6:119203276	0.156802	1	MCM9	ENSG00000111877.17	Nerve - Tibial	C=0.891	G=0.109	0.330392	7.93428e-09
rs143095903	rs148821224	chr6:119203276	0.156802	1	MCM9	ENSG00000111877.17	Artery - Tibial	C=0.891	G=0.109	0.147315	0.000292259
rs143095903	rs148821224	chr6:119203276	0.156802	1	MCM9	ENSG00000111877.17	Skin - Sun Exposed (Lower leg)	C=0.891	G=0.109	0.12387	0.000118603
rs143095903	rs1407204	chr6:119289835	0.104889	1	FAM184A	ENSG00000111879.18	Esophagus - Muscularis	C=0.155	A=0.845	-0.231563	1.53762e-10
rs143095903	rs6915914	chr6:119297385	0.104889	1	FAM184A	ENSG00000111879.18	Esophagus - Muscularis	C=0.845	T=0.155	0.266308	1.83164e-12
rs143095903	rs143688246	chr6:119182899	0.100291	1	FAM184A	ENSG00000111879.18	Esophagus - Muscularis	C=0.839	T=0.161	0.267538	5.08983e-12
rs143095903	rs113320639	chr6:119299151	0.144866	1	RP11-351A11.1	ENSG00000253194.1	Thyroid	A=0.883	G=0.117	-0.44071	6.65899e-09
rs143095903	rs2004974	chr6:119290975	0.17249	1	FAM184A	ENSG00000111879.18	Heart - Atrial Appendage	G=0.1	C=0.9	-0.399249	5.41367e-06
rs143095903	rs113320639	chr6:119299151	0.144866	1	ASF1A	ENSG00000111875.7	Testis	A=0.883	G=0.117	0.214658	2.64761e-05
rs143095903	rs35795136	chr6:119303562	0.17061	1	FAM184A	ENSG00000111879.18	Heart - Atrial Appendage	T=0.899	C=0.101	0.399249	5.41367e-06
rs143095903	rs71559845	chr6:119312390	0.17061	1	FAM184A	ENSG00000111879.18	Heart - Atrial Appendage	C=0.899	T=0.101	0.399249	5.41367e-06
rs143095903	rs17827619	chr6:119327632	0.17061	1	FAM184A	ENSG00000111879.18	Heart - Atrial Appendage	C=0.899	T=0.101	0.399249	5.41367e-06
rs143095903	rs74705098	chr6:119305541	0.165186	1	FAM184A	ENSG00000111879.18	Heart - Atrial Appendage	C=0.896	G=0.104	0.39599	1.29847e-06
rs143095903	rs138521378	chr6:119314678	0.165186	1	FAM184A	ENSG00000111879.18	Heart - Atrial Appendage	T=0.896	-=0.104	0.39599	1.29847e-06
rs143095903	rs34455711	chr6:119321479	0.165186	1	FAM184A	ENSG00000111879.18	Heart - Atrial Appendage	G=0.896	A=0.104	0.39599	1.29847e-06
rs143095903	rs113320639	chr6:119299151	0.144866	1	MCM9	ENSG00000111877.17	Nerve - Tibial	A=0.883	G=0.117	0.264406	7.1484e-07
rs143095903	rs7746114	chr6:119244845	0.158417	1	FAM184A	ENSG00000111879.18	Heart - Atrial Appendage	G=0.108	A=0.892	-0.362087	3.0372e-05
rs143095903	rs113320639	chr6:119299151	0.144866	1	MCM9	ENSG00000111877.17	Artery - Tibial	A=0.883	G=0.117	0.153278	3.20374e-05
rs143095903	rs113320639	chr6:119299151	0.144866	1	MCM9	ENSG00000111877.17	Skin - Sun Exposed (Lower leg)	A=0.883	G=0.117	0.12483	3.64251e-05
rs143095903	rs148821224	chr6:119203276	0.156802	1	FAM184A	ENSG00000111879.18	Heart - Atrial Appendage	C=0.891	G=0.109	0.336321	0.000106759
rs143095903	rs113320639	chr6:119299151	0.144866	1	FAM184A	ENSG00000111879.18	Heart - Atrial Appendage	A=0.883	G=0.117	0.357165	6.37135e-06
rs143095903	rs60118519	chr6:119303335	0.144866	1	FAM184A	ENSG00000111879.18	Heart - Atrial Appendage	C=0.883	T=0.117	0.357165	6.37135e-06
rs143095903	rs60118519	chr6:119303335	0.144866	1	RP11-351A11.1	ENSG00000253194.1	Thyroid	C=0.883	T=0.117	-0.437924	8.07131e-09
rs143095903	rs60118519	chr6:119303335	0.144866	1	MCM9	ENSG00000111877.17	Thyroid	C=0.883	T=0.117	0.142352	0.000390718
rs143095903	rs61108921	chr6:119303336	0.144866	1	FAM184A	ENSG00000111879.18	Heart - Atrial Appendage	G=0.883	A=0.117	0.357165	6.37135e-06
rs143095903	rs60118519	chr6:119303335	0.144866	1	ASF1A	ENSG00000111875.7	Testis	C=0.883	T=0.117	0.214658	2.64761e-05
rs143095903	rs65685	chr6:119136759	0.133236	1	FAM184A	ENSG00000111879.18	Heart - Atrial Appendage	A=0.874	C=0.126	0.329884	5.01756e-05
rs143095903	rs284921	chr6:119149149	0.133236	1	FAM184A	ENSG00000111879.18	Heart - Atrial Appendage	C=0.126	G=0.874	-0.335305	4.18029e-05
rs143095903	rs76114502	chr6:119441803	0.244154	0.943673	FAM184A	ENSG00000111879.18	Heart - Left Ventricle	T=0.934	C=0.066	0.402118	6.76247e-05
rs143095903	rs2004974	chr6:119290975	0.17249	1	FAM184A	ENSG00000111879.18	Heart - Left Ventricle	G=0.1	C=0.9	-0.332409	4.0739e-05
rs143095903	rs35795136	chr6:119303562	0.17061	1	FAM184A	ENSG00000111879.18	Heart - Left Ventricle	T=0.899	C=0.101	0.332409	4.0739e-05
rs143095903	rs71559845	chr6:119312390	0.17061	1	FAM184A	ENSG00000111879.18	Heart - Left Ventricle	C=0.899	T=0.101	0.335597	3.73917e-05
rs143095903	rs60118519	chr6:119303335	0.144866	1	MCM9	ENSG00000111877.17	Nerve - Tibial	C=0.883	T=0.117	0.26501	6.60916e-07
rs143095903	rs17827619	chr6:119327632	0.17061	1	FAM184A	ENSG00000111879.18	Heart - Left Ventricle	C=0.899	T=0.101	0.332409	4.0739e-05
rs143095903	rs60118519	chr6:119303335	0.144866	1	MCM9	ENSG00000111877.17	Artery - Tibial	C=0.883	T=0.117	0.153278	3.20374e-05
rs143095903	rs74705098	chr6:119305541	0.165186	1	FAM184A	ENSG00000111879.18	Heart - Left Ventricle	C=0.896	G=0.104	0.330646	1.89273e-05
rs143095903	rs60118519	chr6:119303335	0.144866	1	MCM9	ENSG00000111877.17	Skin - Sun Exposed (Lower leg)	C=0.883	T=0.117	0.12483	3.64251e-05
rs143095903	rs138521378	chr6:119314678	0.165186	1	FAM184A	ENSG00000111879.18	Heart - Left Ventricle	T=0.896	-=0.104	0.330646	1.89273e-05
rs143095903	rs34455711	chr6:119321479	0.165186	1	FAM184A	ENSG00000111879.18	Heart - Left Ventricle	G=0.896	A=0.104	0.330646	1.89273e-05
rs143095903	rs61108921	chr6:119303336	0.144866	1	RP11-351A11.1	ENSG00000253194.1	Thyroid	G=0.883	A=0.117	-0.437924	8.07131e-09
rs143095903	rs61108921	chr6:119303336	0.144866	1	MCM9	ENSG00000111877.17	Thyroid	G=0.883	A=0.117	0.142352	0.000390718
rs143095903	rs7746114	chr6:119244845	0.158417	1	FAM184A	ENSG00000111879.18	Heart - Left Ventricle	G=0.108	A=0.892	-0.313203	6.48458e-05
rs143095903	rs61108921	chr6:119303336	0.144866	1	ASF1A	ENSG00000111875.7	Testis	G=0.883	A=0.117	0.214658	2.64761e-05
rs143095903	rs148821224	chr6:119203276	0.156802	1	FAM184A	ENSG00000111879.18	Heart - Left Ventricle	C=0.891	G=0.109	0.299683	0.000130961
rs143095903	rs113320639	chr6:119299151	0.144866	1	FAM184A	ENSG00000111879.18	Heart - Left Ventricle	A=0.883	G=0.117	0.294687	4.99531e-05
rs143095903	rs60118519	chr6:119303335	0.144866	1	FAM184A	ENSG00000111879.18	Heart - Left Ventricle	C=0.883	T=0.117	0.294687	4.99531e-05
rs143095903	rs61108921	chr6:119303336	0.144866	1	FAM184A	ENSG00000111879.18	Heart - Left Ventricle	G=0.883	A=0.117	0.294687	4.99531e-05
rs143095903	rs65685	chr6:119136759	0.133236	1	FAM184A	ENSG00000111879.18	Heart - Left Ventricle	A=0.874	C=0.126	0.319099	2.69075e-05
rs143095903	rs284921	chr6:119149149	0.133236	1	FAM184A	ENSG00000111879.18	Heart - Left Ventricle	C=0.126	G=0.874	-0.340519	9.01991e-06
rs143095903	rs61108921	chr6:119303336	0.144866	1	MCM9	ENSG00000111877.17	Nerve - Tibial	G=0.883	A=0.117	0.26501	6.60916e-07
rs143095903	rs7746114	chr6:119244845	0.158417	1	FAM184A	ENSG00000111879.18	Liver	G=0.108	A=0.892	-0.450492	2.38958e-05
rs143095903	rs61108921	chr6:119303336	0.144866	1	MCM9	ENSG00000111877.17	Artery - Tibial	G=0.883	A=0.117	0.153278	3.20374e-05
rs143095903	rs61108921	chr6:119303336	0.144866	1	MCM9	ENSG00000111877.17	Skin - Sun Exposed (Lower leg)	G=0.883	A=0.117	0.12483	3.64251e-05
rs143095903	rs148821224	chr6:119203276	0.156802	1	FAM184A	ENSG00000111879.18	Liver	C=0.891	G=0.109	0.456007	2.12083e-05
rs143095903	rs113320639	chr6:119299151	0.144866	1	FAM184A	ENSG00000111879.18	Liver	A=0.883	G=0.117	0.436366	8.97466e-06
rs143095903	rs60118519	chr6:119303335	0.144866	1	FAM184A	ENSG00000111879.18	Liver	C=0.883	T=0.117	0.436366	8.97466e-06
rs143095903	rs65685	chr6:119136759	0.133236	1	MCM9	ENSG00000111877.17	Thyroid	A=0.874	C=0.126	0.207658	1.36802e-07
rs143095903	rs65685	chr6:119136759	0.133236	1	RP11-351A11.1	ENSG00000253194.1	Thyroid	A=0.874	C=0.126	-0.274908	0.000290114
rs143095903	rs65685	chr6:119136759	0.133236	1	ASF1A	ENSG00000111875.7	Testis	A=0.874	C=0.126	0.273517	5.90521e-07
rs143095903	rs61108921	chr6:119303336	0.144866	1	FAM184A	ENSG00000111879.18	Liver	G=0.883	A=0.117	0.436366	8.97466e-06
rs143095903	rs65685	chr6:119136759	0.133236	1	FAM184A	ENSG00000111879.18	Liver	A=0.874	C=0.126	0.413177	5.97613e-05
rs143095903	rs284921	chr6:119149149	0.133236	1	FAM184A	ENSG00000111879.18	Liver	C=0.126	G=0.874	-0.413177	5.97613e-05
rs143095903	rs67515130	chr6:119266654	0.118096	1	FAM184A	ENSG00000111879.18	Liver	AAA=0.14	-=0.86	-0.454928	2.49169e-06
rs143095903	rs1321837	chr6:119276825	0.118096	1	FAM184A	ENSG00000111879.18	Liver	A=0.14	G=0.86	-0.455655	2.42495e-06
rs143095903	rs65685	chr6:119136759	0.133236	1	MCM9	ENSG00000111877.17	Skin - Not Sun Exposed (Suprapubic)	A=0.874	C=0.126	0.121108	5.83179e-05
rs143095903	rs65685	chr6:119136759	0.133236	1	MCM9	ENSG00000111877.17	Nerve - Tibial	A=0.874	C=0.126	0.310189	1.72492e-08
rs143095903	rs10623126	chr6:119280989	0.118096	1	FAM184A	ENSG00000111879.18	Liver	-=0.14	CAT=0.86	-0.455655	2.42495e-06
rs143095903	rs65685	chr6:119136759	0.133236	1	MCM9	ENSG00000111877.17	Skin - Sun Exposed (Lower leg)	A=0.874	C=0.126	0.114032	0.000215584
rs143095903	rs13214708	chr6:119304331	0.117128	1	FAM184A	ENSG00000111879.18	Liver	G=0.859	C=0.141	0.459178	2.84305e-06
rs143095903	rs4245501	chr6:119259674	0.116175	1	FAM184A	ENSG00000111879.18	Liver	C=0.142	T=0.858	-0.461254	6.56585e-07
rs143095903	rs6915609	chr6:119263651	0.116175	1	FAM184A	ENSG00000111879.18	Liver	C=0.142	A=0.858	-0.461254	6.56585e-07
rs143095903	rs284921	chr6:119149149	0.133236	1	RP11-351A11.1	ENSG00000253194.1	Thyroid	C=0.126	G=0.874	0.286099	0.000172484
rs143095903	rs284921	chr6:119149149	0.133236	1	MCM9	ENSG00000111877.17	Thyroid	C=0.126	G=0.874	-0.209087	1.27715e-07
rs143095903	rs284921	chr6:119149149	0.133236	1	ASF1A	ENSG00000111875.7	Testis	C=0.126	G=0.874	-0.273517	5.90521e-07
rs143095903	rs1087451	chr6:119265301	0.116175	1	FAM184A	ENSG00000111879.18	Liver	G=0.142	A=0.858	-0.461254	6.56585e-07
rs143095903	rs1087452	chr6:119265911	0.116175	1	FAM184A	ENSG00000111879.18	Liver	A=0.142	G=0.858	-0.461254	6.56585e-07
rs143095903	rs794609	chr6:119275589	0.116175	1	FAM184A	ENSG00000111879.18	Liver	T=0.142	C=0.858	-0.46193	6.38541e-07
rs143095903	rs794610	chr6:119276380	0.116175	1	FAM184A	ENSG00000111879.18	Liver	G=0.142	T=0.858	-0.46193	6.38541e-07
rs143095903	rs794613	chr6:119278056	0.116175	1	FAM184A	ENSG00000111879.18	Liver	G=0.142	C=0.858	-0.46193	6.38541e-07
rs143095903	rs284921	chr6:119149149	0.133236	1	MCM9	ENSG00000111877.17	Skin - Not Sun Exposed (Suprapubic)	C=0.126	G=0.874	-0.127266	2.6982e-05
rs143095903	rs284921	chr6:119149149	0.133236	1	MCM9	ENSG00000111877.17	Nerve - Tibial	C=0.126	G=0.874	-0.316726	1.0978e-08
rs143095903	rs9401108	chr6:119279545	0.116175	1	FAM184A	ENSG00000111879.18	Liver	T=0.142	G=0.858	-0.46193	6.38541e-07
rs143095903	rs9372518	chr6:119279547	0.116175	1	FAM184A	ENSG00000111879.18	Liver	T=0.142	A=0.858	-0.46193	6.38541e-07
rs143095903	rs284921	chr6:119149149	0.133236	1	MCM9	ENSG00000111877.17	Skin - Sun Exposed (Lower leg)	C=0.126	G=0.874	-0.116884	0.000157843
rs143095903	rs794615	chr6:119285581	0.116175	1	FAM184A	ENSG00000111879.18	Liver	C=0.142	T=0.858	-0.46193	6.38541e-07
rs143095903	rs794602	chr6:119287609	0.116175	1	FAM184A	ENSG00000111879.18	Liver	C=0.142	A=0.858	-0.463853	4.20244e-07
rs143095903	rs67515130	chr6:119266654	0.118096	1	MCM9	ENSG00000111877.17	Thyroid	AAA=0.14	-=0.86	-0.178643	3.67461e-06
rs143095903	rs67515130	chr6:119266654	0.118096	1	RP11-351A11.1	ENSG00000253194.1	Thyroid	AAA=0.14	-=0.86	0.506388	3.46647e-12
rs143095903	rs67515130	chr6:119266654	0.118096	1	RP11-210H10	ENSG00000225549.3	Testis	AAA=0.14	-=0.86	-0.408217	8.42611e-05
rs143095903	rs67515130	chr6:119266654	0.118096	1	ASF1A	ENSG00000111875.7	Testis	AAA=0.14	-=0.86	-0.295493	8.87682e-09
rs143095903	rs112348657	chr6:119290001	0.116175	1	FAM184A	ENSG00000111879.18	Liver	AT=0.142	-=0.858	-0.463853	4.20244e-07
rs143095903	rs12529321	chr6:119320782	0.116175	1	FAM184A	ENSG00000111879.18	Liver	A=0.858	G=0.142	0.465738	7.39734e-07
rs143095903	rs13219598	chr6:119322826	0.115234	1	FAM184A	ENSG00000111879.18	Liver	C=0.857	T=0.143	0.465738	7.39734e-07
rs143095903	rs67515130	chr6:119266654	0.118096	1	MCM9	ENSG00000111877.17	Nerve - Tibial	AAA=0.14	-=0.86	-0.254239	2.00397e-06
rs143095903	rs13209700	chr6:119303061	0.114307	1	FAM184A	ENSG00000111879.18	Liver	A=0.856	G=0.144	0.446355	1.18534e-06
rs143095903	rs67515130	chr6:119266654	0.118096	1	MCM9	ENSG00000111877.17	Skin - Sun Exposed (Lower leg)	AAA=0.14	-=0.86	-0.134452	8.91797e-06
rs143095903	rs35375291	chr6:119330304	0.114307	1	FAM184A	ENSG00000111879.18	Liver	G=0.856	T=0.144	0.442729	1.13249e-06
rs143095903	rs1321837	chr6:119276825	0.118096	1	RP11-351A11.1	ENSG00000253194.1	Thyroid	A=0.14	G=0.86	0.509257	2.72013e-12
rs143095903	rs1321837	chr6:119276825	0.118096	1	MCM9	ENSG00000111877.17	Thyroid	A=0.14	G=0.86	-0.1795	3.36881e-06
rs143095903	rs7766260	chr6:119246960	0.110721	1	FAM184A	ENSG00000111879.18	Liver	A=0.148	G=0.852	-0.520937	3.04962e-08
rs143095903	rs1321837	chr6:119276825	0.118096	1	RP11-210H10	ENSG00000225549.3	Testis	A=0.14	G=0.86	-0.394873	0.000149649
rs143095903	rs1321837	chr6:119276825	0.118096	1	ASF1A	ENSG00000111875.7	Testis	A=0.14	G=0.86	-0.290045	1.84746e-08
rs143095903	rs375200018	chr6:119155492	0.109	1	FAM184A	ENSG00000111879.18	Liver	TG=0.85	-=0.15	0.526662	6.3272e-09
rs143095903	rs36148048	chr6:119161937	0.109	1	FAM184A	ENSG00000111879.18	Liver	G=0.85	A=0.15	0.526662	6.3272e-09
rs143095903	rs1321837	chr6:119276825	0.118096	1	MCM9	ENSG00000111877.17	Nerve - Tibial	A=0.14	G=0.86	-0.255226	2.00805e-06
rs143095903	rs74184761	chr6:119216057	0.109	1	FAM184A	ENSG00000111879.18	Liver	G=0.15	C=0.85	0.524222	6.8993e-09
rs143095903	rs1321837	chr6:119276825	0.118096	1	MCM9	ENSG00000111877.17	Skin - Sun Exposed (Lower leg)	A=0.14	G=0.86	-0.134313	9.1559e-06
rs143095903	rs35820434	chr6:119226533	0.109	1	FAM184A	ENSG00000111879.18	Liver	T=0.15	-=0.85	-0.524222	6.8993e-09
rs143095903	rs9372516	chr6:119229562	0.109	1	FAM184A	ENSG00000111879.18	Liver	C=0.15	T=0.85	-0.524222	6.8993e-09
rs143095903	rs10623126	chr6:119280989	0.118096	1	MCM9	ENSG00000111877.17	Thyroid	-=0.14	CAT=0.86	-0.1795	3.36881e-06
rs143095903	rs10623126	chr6:119280989	0.118096	1	RP11-351A11.1	ENSG00000253194.1	Thyroid	-=0.14	CAT=0.86	0.509257	2.72013e-12
rs143095903	rs4946368	chr6:119233745	0.109	1	FAM184A	ENSG00000111879.18	Liver	G=0.15	A=0.85	-0.524222	6.8993e-09
rs143095903	rs10623126	chr6:119280989	0.118096	1	RP11-210H10	ENSG00000225549.3	Testis	-=0.14	CAT=0.86	-0.394873	0.000149649
rs143095903	rs10623126	chr6:119280989	0.118096	1	ASF1A	ENSG00000111875.7	Testis	-=0.14	CAT=0.86	-0.290045	1.84746e-08
rs143095903	rs2145568	chr6:119240853	0.109	1	FAM184A	ENSG00000111879.18	Liver	C=0.15	G=0.85	-0.524222	6.8993e-09
rs143095903	rs9374758	chr6:119246318	0.109	1	FAM184A	ENSG00000111879.18	Liver	T=0.15	C=0.85	-0.524222	6.8993e-09
rs143095903	rs10623126	chr6:119280989	0.118096	1	MCM9	ENSG00000111877.17	Nerve - Tibial	-=0.14	CAT=0.86	-0.255226	2.00805e-06
rs143095903	rs6915282	chr6:119269465	0.106501	1	FAM184A	ENSG00000111879.18	Liver	A=0.153	G=0.847	-0.490724	6.67697e-08
rs143095903	rs10623126	chr6:119280989	0.118096	1	MCM9	ENSG00000111877.17	Skin - Sun Exposed (Lower leg)	-=0.14	CAT=0.86	-0.134313	9.1559e-06
rs143095903	rs9374768	chr6:119270872	0.106501	1	FAM184A	ENSG00000111879.18	Liver	T=0.153	C=0.847	-0.490724	6.67697e-08
rs143095903	rs9385064	chr6:119273177	0.106501	1	FAM184A	ENSG00000111879.18	Liver	G=0.153	A=0.847	-0.489756	6.80408e-08
rs143095903	rs13214708	chr6:119304331	0.117128	1	MCM9	ENSG00000111877.17	Thyroid	G=0.859	C=0.141	0.178417	4.52017e-06
rs143095903	rs13214708	chr6:119304331	0.117128	1	RP11-351A11.1	ENSG00000253194.1	Thyroid	G=0.859	C=0.141	-0.511682	3.04233e-12
rs143095903	rs61357865	chr6:119274807	0.106501	1	FAM184A	ENSG00000111879.18	Liver	AA=0.153	-=0.847	-0.491766	7.6537e-08
rs143095903	rs13214708	chr6:119304331	0.117128	1	RP11-210H10	ENSG00000225549.3	Testis	G=0.859	C=0.141	0.394873	0.000149649
rs143095903	rs13214708	chr6:119304331	0.117128	1	ASF1A	ENSG00000111875.7	Testis	G=0.859	C=0.141	0.290045	1.84746e-08
rs143095903	rs7743694	chr6:119276427	0.106501	1	FAM184A	ENSG00000111879.18	Liver	T=0.153	C=0.847	-0.491766	7.6537e-08
rs143095903	rs794612	chr6:119277489	0.106501	1	FAM184A	ENSG00000111879.18	Liver	T=0.153	G=0.847	-0.493328	4.91479e-08
rs143095903	rs13214708	chr6:119304331	0.117128	1	MCM9	ENSG00000111877.17	Nerve - Tibial	G=0.859	C=0.141	0.254993	2.5152e-06
rs143095903	rs1407204	chr6:119289835	0.104889	1	FAM184A	ENSG00000111879.18	Liver	C=0.155	A=0.845	-0.479777	2.03532e-08
rs143095903	rs6915914	chr6:119297385	0.104889	1	FAM184A	ENSG00000111879.18	Liver	C=0.845	T=0.155	0.49686	2.39795e-08
rs143095903	rs13214708	chr6:119304331	0.117128	1	MCM9	ENSG00000111877.17	Skin - Sun Exposed (Lower leg)	G=0.859	C=0.141	0.134463	1.0563e-05
rs143095903	rs143688246	chr6:119182899	0.100291	1	FAM184A	ENSG00000111879.18	Liver	C=0.839	T=0.161	0.51129	4.33086e-08
rs143095903	rs4245501	chr6:119259674	0.116175	1	MCM9	ENSG00000111877.17	Thyroid	C=0.142	T=0.858	-0.181419	2.19726e-06
rs143095903	rs4245501	chr6:119259674	0.116175	1	RP11-351A11.1	ENSG00000253194.1	Thyroid	C=0.142	T=0.858	0.499077	5.21168e-12
rs143095903	rs4245501	chr6:119259674	0.116175	1	RP11-210H10	ENSG00000225549.3	Testis	C=0.142	T=0.858	-0.367911	0.000221452
rs143095903	rs4245501	chr6:119259674	0.116175	1	ASF1A	ENSG00000111875.7	Testis	C=0.142	T=0.858	-0.307192	3.43607e-10
rs143095903	rs117839551	chr6:119382650	0.431116	1	FAM184A	ENSG00000111879.18	Muscle - Skeletal	A=0.957	G=0.043	0.299788	0.000128285
rs143095903	rs117878891	chr6:119405892	0.3205	1	FAM184A	ENSG00000111879.18	Muscle - Skeletal	C=0.943	T=0.057	0.278364	9.19371e-05
rs143095903	rs76114502	chr6:119441803	0.244154	0.943673	FAM184A	ENSG00000111879.18	Muscle - Skeletal	T=0.934	C=0.066	0.309495	1.26002e-06
rs143095903	rs4245501	chr6:119259674	0.116175	1	MCM9	ENSG00000111877.17	Nerve - Tibial	C=0.142	T=0.858	-0.248929	1.9696e-06
rs143095903	rs117369732	chr6:119274445	0.181541	0.61672	FAM184A	ENSG00000111879.18	Muscle - Skeletal	C=0.961	T=0.039	0.299157	0.000387368
rs143095903	rs4245501	chr6:119259674	0.116175	1	MCM9	ENSG00000111877.17	Skin - Sun Exposed (Lower leg)	C=0.142	T=0.858	-0.129895	1.38149e-05
rs143095903	rs2004974	chr6:119290975	0.17249	1	FAM184A	ENSG00000111879.18	Muscle - Skeletal	G=0.1	C=0.9	-0.329256	5.15483e-10
rs143095903	rs6915609	chr6:119263651	0.116175	1	MCM9	ENSG00000111877.17	Thyroid	C=0.142	A=0.858	-0.181419	2.19726e-06
rs143095903	rs6915609	chr6:119263651	0.116175	1	RP11-351A11.1	ENSG00000253194.1	Thyroid	C=0.142	A=0.858	0.499077	5.21168e-12
rs143095903	rs6915609	chr6:119263651	0.116175	1	ASF1A	ENSG00000111875.7	Testis	C=0.142	A=0.858	-0.307192	3.43607e-10
rs143095903	rs6915609	chr6:119263651	0.116175	1	RP11-210H10	ENSG00000225549.3	Testis	C=0.142	A=0.858	-0.367911	0.000221452
rs143095903	rs35795136	chr6:119303562	0.17061	1	FAM184A	ENSG00000111879.18	Muscle - Skeletal	T=0.899	C=0.101	0.330555	6.3277e-10
rs143095903	rs71559845	chr6:119312390	0.17061	1	FAM184A	ENSG00000111879.18	Muscle - Skeletal	C=0.899	T=0.101	0.30914	8.31628e-09
rs143095903	rs17827619	chr6:119327632	0.17061	1	FAM184A	ENSG00000111879.18	Muscle - Skeletal	C=0.899	T=0.101	0.331137	6.33164e-10
rs143095903	rs6915609	chr6:119263651	0.116175	1	MCM9	ENSG00000111877.17	Nerve - Tibial	C=0.142	A=0.858	-0.248929	1.9696e-06
rs143095903	rs6915609	chr6:119263651	0.116175	1	MCM9	ENSG00000111877.17	Skin - Sun Exposed (Lower leg)	C=0.142	A=0.858	-0.129895	1.38149e-05
rs143095903	rs74705098	chr6:119305541	0.165186	1	FAM184A	ENSG00000111879.18	Muscle - Skeletal	C=0.896	G=0.104	0.323292	3.29117e-10
rs143095903	rs138521378	chr6:119314678	0.165186	1	FAM184A	ENSG00000111879.18	Muscle - Skeletal	T=0.896	-=0.104	0.323292	3.29117e-10
rs143095903	rs1087451	chr6:119265301	0.116175	1	RP11-351A11.1	ENSG00000253194.1	Thyroid	G=0.142	A=0.858	0.499077	5.21168e-12
rs143095903	rs1087451	chr6:119265301	0.116175	1	MCM9	ENSG00000111877.17	Thyroid	G=0.142	A=0.858	-0.181419	2.19726e-06
rs143095903	rs1087451	chr6:119265301	0.116175	1	ASF1A	ENSG00000111875.7	Testis	G=0.142	A=0.858	-0.307192	3.43607e-10
rs143095903	rs1087451	chr6:119265301	0.116175	1	RP11-210H10	ENSG00000225549.3	Testis	G=0.142	A=0.858	-0.367911	0.000221452
rs143095903	rs34455711	chr6:119321479	0.165186	1	FAM184A	ENSG00000111879.18	Muscle - Skeletal	G=0.896	A=0.104	0.318385	5.8791e-10
rs143095903	rs7746114	chr6:119244845	0.158417	1	FAM184A	ENSG00000111879.18	Muscle - Skeletal	G=0.108	A=0.892	-0.267413	2.49824e-07
rs143095903	rs1087451	chr6:119265301	0.116175	1	MCM9	ENSG00000111877.17	Nerve - Tibial	G=0.142	A=0.858	-0.248929	1.9696e-06
rs143095903	rs148821224	chr6:119203276	0.156802	1	FAM184A	ENSG00000111879.18	Muscle - Skeletal	C=0.891	G=0.109	0.257997	6.26269e-07
rs143095903	rs113320639	chr6:119299151	0.144866	1	FAM184A	ENSG00000111879.18	Muscle - Skeletal	A=0.883	G=0.117	0.329653	4.59123e-12
rs143095903	rs1087451	chr6:119265301	0.116175	1	MCM9	ENSG00000111877.17	Skin - Sun Exposed (Lower leg)	G=0.142	A=0.858	-0.129895	1.38149e-05
rs143095903	rs60118519	chr6:119303335	0.144866	1	FAM184A	ENSG00000111879.18	Muscle - Skeletal	C=0.883	T=0.117	0.325767	8.12511e-12
rs143095903	rs1087452	chr6:119265911	0.116175	1	MCM9	ENSG00000111877.17	Thyroid	A=0.142	G=0.858	-0.181419	2.19726e-06
rs143095903	rs1087452	chr6:119265911	0.116175	1	RP11-351A11.1	ENSG00000253194.1	Thyroid	A=0.142	G=0.858	0.499077	5.21168e-12
rs143095903	rs1087452	chr6:119265911	0.116175	1	ASF1A	ENSG00000111875.7	Testis	A=0.142	G=0.858	-0.307192	3.43607e-10
rs143095903	rs1087452	chr6:119265911	0.116175	1	RP11-210H10	ENSG00000225549.3	Testis	A=0.142	G=0.858	-0.367911	0.000221452
rs143095903	rs61108921	chr6:119303336	0.144866	1	FAM184A	ENSG00000111879.18	Muscle - Skeletal	G=0.883	A=0.117	0.325767	8.12511e-12
rs143095903	rs65685	chr6:119136759	0.133236	1	FAM184A	ENSG00000111879.18	Muscle - Skeletal	A=0.874	C=0.126	0.245549	5.81532e-07
rs143095903	rs284921	chr6:119149149	0.133236	1	FAM184A	ENSG00000111879.18	Muscle - Skeletal	C=0.126	G=0.874	-0.255429	2.29616e-07
rs143095903	rs1087452	chr6:119265911	0.116175	1	MCM9	ENSG00000111877.17	Nerve - Tibial	A=0.142	G=0.858	-0.248929	1.9696e-06
rs143095903	rs67515130	chr6:119266654	0.118096	1	FAM184A	ENSG00000111879.18	Muscle - Skeletal	AAA=0.14	-=0.86	-0.254448	1.2332e-07
rs143095903	rs1087452	chr6:119265911	0.116175	1	MCM9	ENSG00000111877.17	Skin - Sun Exposed (Lower leg)	A=0.142	G=0.858	-0.129895	1.38149e-05
rs143095903	rs1321837	chr6:119276825	0.118096	1	FAM184A	ENSG00000111879.18	Muscle - Skeletal	A=0.14	G=0.86	-0.250698	1.93557e-07
rs143095903	rs794609	chr6:119275589	0.116175	1	RP11-351A11.1	ENSG00000253194.1	Thyroid	T=0.142	C=0.858	0.50176	4.13671e-12
rs143095903	rs794609	chr6:119275589	0.116175	1	MCM9	ENSG00000111877.17	Thyroid	T=0.142	C=0.858	-0.182221	2.01743e-06
rs143095903	rs794609	chr6:119275589	0.116175	1	ASF1A	ENSG00000111875.7	Testis	T=0.142	C=0.858	-0.302282	7.43255e-10
rs143095903	rs10623126	chr6:119280989	0.118096	1	FAM184A	ENSG00000111879.18	Muscle - Skeletal	-=0.14	CAT=0.86	-0.250698	1.93557e-07
rs143095903	rs13214708	chr6:119304331	0.117128	1	FAM184A	ENSG00000111879.18	Muscle - Skeletal	G=0.859	C=0.141	0.250293	2.45438e-07
rs143095903	rs794609	chr6:119275589	0.116175	1	MCM9	ENSG00000111877.17	Nerve - Tibial	T=0.142	C=0.858	-0.249655	1.99456e-06
rs143095903	rs4245501	chr6:119259674	0.116175	1	FAM184A	ENSG00000111879.18	Muscle - Skeletal	C=0.142	T=0.858	-0.257439	4.65731e-08
rs143095903	rs6915609	chr6:119263651	0.116175	1	FAM184A	ENSG00000111879.18	Muscle - Skeletal	C=0.142	A=0.858	-0.257439	4.65731e-08
rs143095903	rs794609	chr6:119275589	0.116175	1	MCM9	ENSG00000111877.17	Skin - Sun Exposed (Lower leg)	T=0.142	C=0.858	-0.129788	1.41403e-05
rs143095903	rs1087451	chr6:119265301	0.116175	1	FAM184A	ENSG00000111879.18	Muscle - Skeletal	G=0.142	A=0.858	-0.257439	4.65731e-08
rs143095903	rs794610	chr6:119276380	0.116175	1	RP11-351A11.1	ENSG00000253194.1	Thyroid	G=0.142	T=0.858	0.50176	4.13671e-12
rs143095903	rs794610	chr6:119276380	0.116175	1	MCM9	ENSG00000111877.17	Thyroid	G=0.142	T=0.858	-0.182221	2.01743e-06
rs143095903	rs794610	chr6:119276380	0.116175	1	ASF1A	ENSG00000111875.7	Testis	G=0.142	T=0.858	-0.302282	7.43255e-10
rs143095903	rs1087452	chr6:119265911	0.116175	1	FAM184A	ENSG00000111879.18	Muscle - Skeletal	A=0.142	G=0.858	-0.257439	4.65731e-08
rs143095903	rs794609	chr6:119275589	0.116175	1	FAM184A	ENSG00000111879.18	Muscle - Skeletal	T=0.142	C=0.858	-0.253825	7.35885e-08
rs143095903	rs794610	chr6:119276380	0.116175	1	FAM184A	ENSG00000111879.18	Muscle - Skeletal	G=0.142	T=0.858	-0.253825	7.35885e-08
rs143095903	rs794610	chr6:119276380	0.116175	1	MCM9	ENSG00000111877.17	Nerve - Tibial	G=0.142	T=0.858	-0.249655	1.99456e-06
rs143095903	rs794610	chr6:119276380	0.116175	1	MCM9	ENSG00000111877.17	Skin - Sun Exposed (Lower leg)	G=0.142	T=0.858	-0.129788	1.41403e-05
rs143095903	rs794613	chr6:119278056	0.116175	1	FAM184A	ENSG00000111879.18	Muscle - Skeletal	G=0.142	C=0.858	-0.253825	7.35885e-08
rs143095903	rs9401108	chr6:119279545	0.116175	1	FAM184A	ENSG00000111879.18	Muscle - Skeletal	T=0.142	G=0.858	-0.253825	7.35885e-08
rs143095903	rs794613	chr6:119278056	0.116175	1	RP11-351A11.1	ENSG00000253194.1	Thyroid	G=0.142	C=0.858	0.50176	4.13671e-12
rs143095903	rs794613	chr6:119278056	0.116175	1	MCM9	ENSG00000111877.17	Thyroid	G=0.142	C=0.858	-0.182221	2.01743e-06
rs143095903	rs794613	chr6:119278056	0.116175	1	ASF1A	ENSG00000111875.7	Testis	G=0.142	C=0.858	-0.302282	7.43255e-10
rs143095903	rs9372518	chr6:119279547	0.116175	1	FAM184A	ENSG00000111879.18	Muscle - Skeletal	T=0.142	A=0.858	-0.253825	7.35885e-08
rs143095903	rs794615	chr6:119285581	0.116175	1	FAM184A	ENSG00000111879.18	Muscle - Skeletal	C=0.142	T=0.858	-0.257954	4.64131e-08
rs143095903	rs794613	chr6:119278056	0.116175	1	MCM9	ENSG00000111877.17	Nerve - Tibial	G=0.142	C=0.858	-0.249655	1.99456e-06
rs143095903	rs794602	chr6:119287609	0.116175	1	FAM184A	ENSG00000111879.18	Muscle - Skeletal	C=0.142	A=0.858	-0.221622	1.33089e-06
rs143095903	rs112348657	chr6:119290001	0.116175	1	FAM184A	ENSG00000111879.18	Muscle - Skeletal	AT=0.142	-=0.858	-0.221622	1.33089e-06
rs143095903	rs794613	chr6:119278056	0.116175	1	MCM9	ENSG00000111877.17	Skin - Sun Exposed (Lower leg)	G=0.142	C=0.858	-0.129788	1.41403e-05
rs143095903	rs12529321	chr6:119320782	0.116175	1	FAM184A	ENSG00000111879.18	Muscle - Skeletal	A=0.858	G=0.142	0.253489	9.33129e-08
rs143095903	rs9401108	chr6:119279545	0.116175	1	RP11-351A11.1	ENSG00000253194.1	Thyroid	T=0.142	G=0.858	0.50176	4.13671e-12
rs143095903	rs9401108	chr6:119279545	0.116175	1	MCM9	ENSG00000111877.17	Thyroid	T=0.142	G=0.858	-0.182221	2.01743e-06
rs143095903	rs9401108	chr6:119279545	0.116175	1	ASF1A	ENSG00000111875.7	Testis	T=0.142	G=0.858	-0.302282	7.43255e-10
rs143095903	rs13219598	chr6:119322826	0.115234	1	FAM184A	ENSG00000111879.18	Muscle - Skeletal	C=0.857	T=0.143	0.25334	9.97162e-08
rs143095903	rs13209700	chr6:119303061	0.114307	1	FAM184A	ENSG00000111879.18	Muscle - Skeletal	A=0.856	G=0.144	0.237345	3.1749e-07
rs143095903	rs9401108	chr6:119279545	0.116175	1	MCM9	ENSG00000111877.17	Nerve - Tibial	T=0.142	G=0.858	-0.249655	1.99456e-06
rs143095903	rs35375291	chr6:119330304	0.114307	1	FAM184A	ENSG00000111879.18	Muscle - Skeletal	G=0.856	T=0.144	0.244573	1.03575e-07
rs143095903	rs9401108	chr6:119279545	0.116175	1	MCM9	ENSG00000111877.17	Skin - Sun Exposed (Lower leg)	T=0.142	G=0.858	-0.129788	1.41403e-05
rs143095903	rs7766260	chr6:119246960	0.110721	1	FAM184A	ENSG00000111879.18	Muscle - Skeletal	A=0.148	G=0.852	-0.205269	1.61744e-05
rs143095903	rs375200018	chr6:119155492	0.109	1	FAM184A	ENSG00000111879.18	Muscle - Skeletal	TG=0.85	-=0.15	0.21421	4.4283e-06
rs143095903	rs9372518	chr6:119279547	0.116175	1	MCM9	ENSG00000111877.17	Thyroid	T=0.142	A=0.858	-0.182221	2.01743e-06
rs143095903	rs9372518	chr6:119279547	0.116175	1	RP11-351A11.1	ENSG00000253194.1	Thyroid	T=0.142	A=0.858	0.50176	4.13671e-12
rs143095903	rs9372518	chr6:119279547	0.116175	1	ASF1A	ENSG00000111875.7	Testis	T=0.142	A=0.858	-0.302282	7.43255e-10
rs143095903	rs36148048	chr6:119161937	0.109	1	FAM184A	ENSG00000111879.18	Muscle - Skeletal	G=0.85	A=0.15	0.212445	5.17335e-06
rs143095903	rs74184761	chr6:119216057	0.109	1	FAM184A	ENSG00000111879.18	Muscle - Skeletal	G=0.15	C=0.85	0.216258	3.46971e-06
rs143095903	rs9372518	chr6:119279547	0.116175	1	MCM9	ENSG00000111877.17	Nerve - Tibial	T=0.142	A=0.858	-0.249655	1.99456e-06
rs143095903	rs35820434	chr6:119226533	0.109	1	FAM184A	ENSG00000111879.18	Muscle - Skeletal	T=0.15	-=0.85	-0.216258	3.46971e-06
rs143095903	rs9372516	chr6:119229562	0.109	1	FAM184A	ENSG00000111879.18	Muscle - Skeletal	C=0.15	T=0.85	-0.216258	3.46971e-06
rs143095903	rs9372518	chr6:119279547	0.116175	1	MCM9	ENSG00000111877.17	Skin - Sun Exposed (Lower leg)	T=0.142	A=0.858	-0.129788	1.41403e-05
rs143095903	rs4946368	chr6:119233745	0.109	1	FAM184A	ENSG00000111879.18	Muscle - Skeletal	G=0.15	A=0.85	-0.216258	3.46971e-06
rs143095903	rs794615	chr6:119285581	0.116175	1	RP11-351A11.1	ENSG00000253194.1	Thyroid	C=0.142	T=0.858	0.503954	3.36739e-12
rs143095903	rs794615	chr6:119285581	0.116175	1	MCM9	ENSG00000111877.17	Thyroid	C=0.142	T=0.858	-0.179567	2.8816e-06
rs143095903	rs794615	chr6:119285581	0.116175	1	ASF1A	ENSG00000111875.7	Testis	C=0.142	T=0.858	-0.302282	7.43255e-10
rs143095903	rs2145568	chr6:119240853	0.109	1	FAM184A	ENSG00000111879.18	Muscle - Skeletal	C=0.15	G=0.85	-0.216258	3.46971e-06
rs143095903	rs9374758	chr6:119246318	0.109	1	FAM184A	ENSG00000111879.18	Muscle - Skeletal	T=0.15	C=0.85	-0.21003	6.69835e-06
rs143095903	rs794615	chr6:119285581	0.116175	1	MCM9	ENSG00000111877.17	Nerve - Tibial	C=0.142	T=0.858	-0.249708	2.08228e-06
rs143095903	rs6915282	chr6:119269465	0.106501	1	FAM184A	ENSG00000111879.18	Muscle - Skeletal	A=0.153	G=0.847	-0.240998	1.53638e-07
rs143095903	rs794615	chr6:119285581	0.116175	1	MCM9	ENSG00000111877.17	Skin - Sun Exposed (Lower leg)	C=0.142	T=0.858	-0.129788	1.41403e-05
rs143095903	rs9374768	chr6:119270872	0.106501	1	FAM184A	ENSG00000111879.18	Muscle - Skeletal	T=0.153	C=0.847	-0.240998	1.53638e-07
rs143095903	rs9385064	chr6:119273177	0.106501	1	FAM184A	ENSG00000111879.18	Muscle - Skeletal	G=0.153	A=0.847	-0.236463	2.69006e-07
rs143095903	rs794602	chr6:119287609	0.116175	1	MCM9	ENSG00000111877.17	Thyroid	C=0.142	A=0.858	-0.1543	3.37253e-05
rs143095903	rs794602	chr6:119287609	0.116175	1	RP11-351A11.1	ENSG00000253194.1	Thyroid	C=0.142	A=0.858	0.493412	1.78813e-12
rs143095903	rs794602	chr6:119287609	0.116175	1	ASF1A	ENSG00000111875.7	Testis	C=0.142	A=0.858	-0.28734	1.44893e-09
rs143095903	rs794602	chr6:119287609	0.116175	1	RP11-210H10	ENSG00000225549.3	Testis	C=0.142	A=0.858	-0.37905	8.24314e-05
rs143095903	rs61357865	chr6:119274807	0.106501	1	FAM184A	ENSG00000111879.18	Muscle - Skeletal	AA=0.153	-=0.847	-0.27249	6.42154e-09
rs143095903	rs7743694	chr6:119276427	0.106501	1	FAM184A	ENSG00000111879.18	Muscle - Skeletal	T=0.153	C=0.847	-0.27249	6.42154e-09
rs143095903	rs794602	chr6:119287609	0.116175	1	MCM9	ENSG00000111877.17	Nerve - Tibial	C=0.142	A=0.858	-0.255294	5.69061e-07
rs143095903	rs794602	chr6:119287609	0.116175	1	MCM9	ENSG00000111877.17	Skin - Sun Exposed (Lower leg)	C=0.142	A=0.858	-0.13312	4.39287e-06
rs143095903	rs794612	chr6:119277489	0.106501	1	FAM184A	ENSG00000111879.18	Muscle - Skeletal	T=0.153	G=0.847	-0.235758	2.36372e-07
rs143095903	rs1407204	chr6:119289835	0.104889	1	FAM184A	ENSG00000111879.18	Muscle - Skeletal	C=0.155	A=0.845	-0.243507	2.41281e-08
rs143095903	rs112348657	chr6:119290001	0.116175	1	RP11-351A11.1	ENSG00000253194.1	Thyroid	AT=0.142	-=0.858	0.493412	1.78813e-12
rs143095903	rs112348657	chr6:119290001	0.116175	1	MCM9	ENSG00000111877.17	Thyroid	AT=0.142	-=0.858	-0.1543	3.37253e-05
rs143095903	rs112348657	chr6:119290001	0.116175	1	RP11-210H10	ENSG00000225549.3	Testis	AT=0.142	-=0.858	-0.37905	8.24314e-05
rs143095903	rs112348657	chr6:119290001	0.116175	1	ASF1A	ENSG00000111875.7	Testis	AT=0.142	-=0.858	-0.28734	1.44893e-09
rs143095903	rs6915914	chr6:119297385	0.104889	1	FAM184A	ENSG00000111879.18	Muscle - Skeletal	C=0.845	T=0.155	0.285593	3.0517e-10
rs143095903	rs143688246	chr6:119182899	0.100291	1	FAM184A	ENSG00000111879.18	Muscle - Skeletal	C=0.839	T=0.161	0.210193	6.80678e-06
rs143095903	rs112348657	chr6:119290001	0.116175	1	MCM9	ENSG00000111877.17	Nerve - Tibial	AT=0.142	-=0.858	-0.255294	5.69061e-07
rs143095903	rs112348657	chr6:119290001	0.116175	1	MCM9	ENSG00000111877.17	Skin - Sun Exposed (Lower leg)	AT=0.142	-=0.858	-0.13312	4.39287e-06
rs143095903	rs76114502	chr6:119441803	0.244154	0.943673	FAM184A	ENSG00000111879.18	Nerve - Tibial	T=0.934	C=0.066	0.32897	0.00016213
rs143095903	rs2004974	chr6:119290975	0.17249	1	FAM184A	ENSG00000111879.18	Nerve - Tibial	G=0.1	C=0.9	-0.328454	3.4471e-06
rs143095903	rs12529321	chr6:119320782	0.116175	1	RP11-351A11.1	ENSG00000253194.1	Thyroid	A=0.858	G=0.142	-0.503905	4.67661e-12
rs143095903	rs12529321	chr6:119320782	0.116175	1	MCM9	ENSG00000111877.17	Thyroid	A=0.858	G=0.142	0.181139	2.7218e-06
rs143095903	rs12529321	chr6:119320782	0.116175	1	ASF1A	ENSG00000111875.7	Testis	A=0.858	G=0.142	0.302282	7.43255e-10
rs143095903	rs35795136	chr6:119303562	0.17061	1	FAM184A	ENSG00000111879.18	Nerve - Tibial	T=0.899	C=0.101	0.324295	5.83269e-06
rs143095903	rs71559845	chr6:119312390	0.17061	1	FAM184A	ENSG00000111879.18	Nerve - Tibial	C=0.899	T=0.101	0.310195	1.49623e-05
rs143095903	rs12529321	chr6:119320782	0.116175	1	MCM9	ENSG00000111877.17	Nerve - Tibial	A=0.858	G=0.142	0.249386	2.49144e-06
rs143095903	rs17827619	chr6:119327632	0.17061	1	FAM184A	ENSG00000111879.18	Nerve - Tibial	C=0.899	T=0.101	0.324295	5.83269e-06
rs143095903	rs12529321	chr6:119320782	0.116175	1	MCM9	ENSG00000111877.17	Skin - Sun Exposed (Lower leg)	A=0.858	G=0.142	0.129887	1.62941e-05
rs143095903	rs74705098	chr6:119305541	0.165186	1	FAM184A	ENSG00000111879.18	Nerve - Tibial	C=0.896	G=0.104	0.30848	5.84582e-06
rs143095903	rs138521378	chr6:119314678	0.165186	1	FAM184A	ENSG00000111879.18	Nerve - Tibial	T=0.896	-=0.104	0.30848	5.84582e-06
rs143095903	rs13219598	chr6:119322826	0.115234	1	RP11-351A11.1	ENSG00000253194.1	Thyroid	C=0.857	T=0.143	-0.507104	4.11696e-12
rs143095903	rs13219598	chr6:119322826	0.115234	1	MCM9	ENSG00000111877.17	Thyroid	C=0.857	T=0.143	0.189435	1.00108e-06
rs143095903	rs13219598	chr6:119322826	0.115234	1	ASF1A	ENSG00000111875.7	Testis	C=0.857	T=0.143	0.290141	4.01662e-09
rs143095903	rs34455711	chr6:119321479	0.165186	1	FAM184A	ENSG00000111879.18	Nerve - Tibial	G=0.896	A=0.104	0.302234	8.62372e-06
rs143095903	rs7746114	chr6:119244845	0.158417	1	FAM184A	ENSG00000111879.18	Nerve - Tibial	G=0.108	A=0.892	-0.279668	4.71897e-05
rs143095903	rs148821224	chr6:119203276	0.156802	1	FAM184A	ENSG00000111879.18	Nerve - Tibial	C=0.891	G=0.109	0.263069	0.000120738
rs143095903	rs13219598	chr6:119322826	0.115234	1	MCM9	ENSG00000111877.17	Nerve - Tibial	C=0.857	T=0.143	0.248211	2.8087e-06
rs143095903	rs13219598	chr6:119322826	0.115234	1	MCM9	ENSG00000111877.17	Skin - Sun Exposed (Lower leg)	C=0.857	T=0.143	0.129887	1.62941e-05
rs143095903	rs113320639	chr6:119299151	0.144866	1	FAM184A	ENSG00000111879.18	Nerve - Tibial	A=0.883	G=0.117	0.296518	2.70038e-06
rs143095903	rs60118519	chr6:119303335	0.144866	1	FAM184A	ENSG00000111879.18	Nerve - Tibial	C=0.883	T=0.117	0.291979	3.79739e-06
rs143095903	rs13209700	chr6:119303061	0.114307	1	RP11-351A11.1	ENSG00000253194.1	Thyroid	A=0.856	G=0.144	-0.490134	6.09387e-12
rs143095903	rs13209700	chr6:119303061	0.114307	1	MCM9	ENSG00000111877.17	Thyroid	A=0.856	G=0.144	0.176132	3.09594e-06
rs143095903	rs13209700	chr6:119303061	0.114307	1	ASF1A	ENSG00000111875.7	Testis	A=0.856	G=0.144	0.270746	2.26309e-08
rs143095903	rs61108921	chr6:119303336	0.144866	1	FAM184A	ENSG00000111879.18	Nerve - Tibial	G=0.883	A=0.117	0.291979	3.79739e-06
rs143095903	rs65685	chr6:119136759	0.133236	1	FAM184A	ENSG00000111879.18	Nerve - Tibial	A=0.874	C=0.126	0.250196	0.000140198
rs143095903	rs13209700	chr6:119303061	0.114307	1	MCM9	ENSG00000111877.17	Nerve - Tibial	A=0.856	G=0.144	0.262052	4.74512e-07
rs143095903	rs284921	chr6:119149149	0.133236	1	FAM184A	ENSG00000111879.18	Nerve - Tibial	C=0.126	G=0.874	-0.273888	3.43749e-05
rs143095903	rs13209700	chr6:119303061	0.114307	1	MCM9	ENSG00000111877.17	Skin - Sun Exposed (Lower leg)	A=0.856	G=0.144	0.129324	1.22534e-05
rs143095903	rs67515130	chr6:119266654	0.118096	1	FAM184A	ENSG00000111879.18	Nerve - Tibial	AAA=0.14	-=0.86	-0.233837	0.000236053
rs143095903	rs1321837	chr6:119276825	0.118096	1	FAM184A	ENSG00000111879.18	Nerve - Tibial	A=0.14	G=0.86	-0.238453	0.00018728
rs143095903	rs35375291	chr6:119330304	0.114307	1	MCM9	ENSG00000111877.17	Thyroid	G=0.856	T=0.144	0.166008	1.00118e-05
rs143095903	rs35375291	chr6:119330304	0.114307	1	RP11-351A11.1	ENSG00000253194.1	Thyroid	G=0.856	T=0.144	-0.480842	1.18546e-11
rs143095903	rs35375291	chr6:119330304	0.114307	1	ASF1A	ENSG00000111875.7	Testis	G=0.856	T=0.144	0.269119	3.20309e-08
rs143095903	rs10623126	chr6:119280989	0.118096	1	FAM184A	ENSG00000111879.18	Nerve - Tibial	-=0.14	CAT=0.86	-0.238453	0.00018728
rs143095903	rs13214708	chr6:119304331	0.117128	1	FAM184A	ENSG00000111879.18	Nerve - Tibial	G=0.859	C=0.141	0.233518	0.000288232
rs143095903	rs4245501	chr6:119259674	0.116175	1	FAM184A	ENSG00000111879.18	Nerve - Tibial	C=0.142	T=0.858	-0.239596	0.000116498
rs143095903	rs35375291	chr6:119330304	0.114307	1	MCM9	ENSG00000111877.17	Nerve - Tibial	G=0.856	T=0.144	0.259744	4.95659e-07
rs143095903	rs6915609	chr6:119263651	0.116175	1	FAM184A	ENSG00000111879.18	Nerve - Tibial	C=0.142	A=0.858	-0.239596	0.000116498
rs143095903	rs35375291	chr6:119330304	0.114307	1	MCM9	ENSG00000111877.17	Skin - Sun Exposed (Lower leg)	G=0.856	T=0.144	0.121304	3.71974e-05
rs143095903	rs1087451	chr6:119265301	0.116175	1	FAM184A	ENSG00000111879.18	Nerve - Tibial	G=0.142	A=0.858	-0.239596	0.000116498
rs143095903	rs7766260	chr6:119246960	0.110721	1	RP11-351A11.1	ENSG00000253194.1	Thyroid	A=0.148	G=0.852	0.426689	3.09226e-09
rs143095903	rs7766260	chr6:119246960	0.110721	1	MCM9	ENSG00000111877.17	Thyroid	A=0.148	G=0.852	-0.186951	7.95545e-07
rs143095903	rs7766260	chr6:119246960	0.110721	1	ASF1A	ENSG00000111875.7	Testis	A=0.148	G=0.852	-0.305657	2.1047e-09
rs143095903	rs7766260	chr6:119246960	0.110721	1	RP11-210H10	ENSG00000225549.3	Testis	A=0.148	G=0.852	-0.42437	3.94853e-05
rs143095903	rs1087452	chr6:119265911	0.116175	1	FAM184A	ENSG00000111879.18	Nerve - Tibial	A=0.142	G=0.858	-0.239596	0.000116498
rs143095903	rs794609	chr6:119275589	0.116175	1	FAM184A	ENSG00000111879.18	Nerve - Tibial	T=0.142	C=0.858	-0.243883	9.23679e-05
rs143095903	rs7766260	chr6:119246960	0.110721	1	MCM9	ENSG00000111877.17	Skin - Not Sun Exposed (Suprapubic)	A=0.148	G=0.852	-0.120138	5.6078e-05
rs143095903	rs7766260	chr6:119246960	0.110721	1	MCM9	ENSG00000111877.17	Nerve - Tibial	A=0.148	G=0.852	-0.283895	5.81966e-08
rs143095903	rs7766260	chr6:119246960	0.110721	1	MCM9	ENSG00000111877.17	Skin - Sun Exposed (Lower leg)	A=0.148	G=0.852	-0.12116	4.46999e-05
rs143095903	rs794610	chr6:119276380	0.116175	1	FAM184A	ENSG00000111879.18	Nerve - Tibial	G=0.142	T=0.858	-0.243883	9.23679e-05
rs143095903	rs375200018	chr6:119155492	0.109	1	MCM9	ENSG00000111877.17	Thyroid	TG=0.85	-=0.15	0.193266	2.86757e-07
rs143095903	rs375200018	chr6:119155492	0.109	1	RP11-351A11.1	ENSG00000253194.1	Thyroid	TG=0.85	-=0.15	-0.42113	4.23028e-09
rs143095903	rs375200018	chr6:119155492	0.109	1	RP11-210H10	ENSG00000225549.3	Testis	TG=0.85	-=0.15	0.370426	0.000199077
rs143095903	rs375200018	chr6:119155492	0.109	1	ASF1A	ENSG00000111875.7	Testis	TG=0.85	-=0.15	0.319388	5.76787e-11
rs143095903	rs794613	chr6:119278056	0.116175	1	FAM184A	ENSG00000111879.18	Nerve - Tibial	G=0.142	C=0.858	-0.243883	9.23679e-05
rs143095903	rs9401108	chr6:119279545	0.116175	1	FAM184A	ENSG00000111879.18	Nerve - Tibial	T=0.142	G=0.858	-0.243883	9.23679e-05
rs143095903	rs375200018	chr6:119155492	0.109	1	MCM9	ENSG00000111877.17	Skin - Not Sun Exposed (Suprapubic)	TG=0.85	-=0.15	0.108541	0.00021553
rs143095903	rs375200018	chr6:119155492	0.109	1	MCM9	ENSG00000111877.17	Brain - Nucleus accumbens (basal ganglia)	TG=0.85	-=0.15	0.36058	7.66532e-05
rs143095903	rs375200018	chr6:119155492	0.109	1	MCM9	ENSG00000111877.17	Nerve - Tibial	TG=0.85	-=0.15	0.277168	6.41242e-08
rs143095903	rs375200018	chr6:119155492	0.109	1	MCM9	ENSG00000111877.17	Skin - Sun Exposed (Lower leg)	TG=0.85	-=0.15	0.116025	7.44078e-05
rs143095903	rs9372518	chr6:119279547	0.116175	1	FAM184A	ENSG00000111879.18	Nerve - Tibial	T=0.142	A=0.858	-0.243883	9.23679e-05
rs143095903	rs794615	chr6:119285581	0.116175	1	FAM184A	ENSG00000111879.18	Nerve - Tibial	C=0.142	T=0.858	-0.248872	6.80362e-05
rs143095903	rs36148048	chr6:119161937	0.109	1	MCM9	ENSG00000111877.17	Thyroid	G=0.85	A=0.15	0.193266	2.86757e-07
rs143095903	rs36148048	chr6:119161937	0.109	1	RP11-351A11.1	ENSG00000253194.1	Thyroid	G=0.85	A=0.15	-0.42113	4.23028e-09
rs143095903	rs36148048	chr6:119161937	0.109	1	RP11-210H10	ENSG00000225549.3	Testis	G=0.85	A=0.15	0.370426	0.000199077
rs143095903	rs36148048	chr6:119161937	0.109	1	ASF1A	ENSG00000111875.7	Testis	G=0.85	A=0.15	0.319388	5.76787e-11
rs143095903	rs12529321	chr6:119320782	0.116175	1	FAM184A	ENSG00000111879.18	Nerve - Tibial	A=0.858	G=0.142	0.2393	0.000142843
rs143095903	rs13219598	chr6:119322826	0.115234	1	FAM184A	ENSG00000111879.18	Nerve - Tibial	C=0.857	T=0.143	0.240212	0.000135365
rs143095903	rs36148048	chr6:119161937	0.109	1	MCM9	ENSG00000111877.17	Skin - Not Sun Exposed (Suprapubic)	G=0.85	A=0.15	0.107047	0.00025712
rs143095903	rs36148048	chr6:119161937	0.109	1	MCM9	ENSG00000111877.17	Brain - Nucleus accumbens (basal ganglia)	G=0.85	A=0.15	0.36058	7.66532e-05
rs143095903	rs36148048	chr6:119161937	0.109	1	MCM9	ENSG00000111877.17	Nerve - Tibial	G=0.85	A=0.15	0.277362	6.04129e-08
rs143095903	rs13209700	chr6:119303061	0.114307	1	FAM184A	ENSG00000111879.18	Nerve - Tibial	A=0.856	G=0.144	0.238633	0.000115964
rs143095903	rs36148048	chr6:119161937	0.109	1	MCM9	ENSG00000111877.17	Skin - Sun Exposed (Lower leg)	G=0.85	A=0.15	0.116293	7.00111e-05
rs143095903	rs35375291	chr6:119330304	0.114307	1	FAM184A	ENSG00000111879.18	Nerve - Tibial	G=0.856	T=0.144	0.247784	5.47259e-05
rs143095903	rs74184761	chr6:119216057	0.109	1	RP11-351A11.1	ENSG00000253194.1	Thyroid	G=0.15	C=0.85	-0.415603	6.17753e-09
rs143095903	rs74184761	chr6:119216057	0.109	1	MCM9	ENSG00000111877.17	Thyroid	G=0.15	C=0.85	0.18949	4.57085e-07
rs143095903	rs74184761	chr6:119216057	0.109	1	RP11-210H10	ENSG00000225549.3	Testis	G=0.15	C=0.85	0.384825	0.000107001
rs143095903	rs74184761	chr6:119216057	0.109	1	ASF1A	ENSG00000111875.7	Testis	G=0.15	C=0.85	0.317894	6.76363e-11
rs143095903	rs6915282	chr6:119269465	0.106501	1	FAM184A	ENSG00000111879.18	Nerve - Tibial	A=0.153	G=0.847	-0.218285	0.000337554
rs143095903	rs9374768	chr6:119270872	0.106501	1	FAM184A	ENSG00000111879.18	Nerve - Tibial	T=0.153	C=0.847	-0.218285	0.000337554
rs143095903	rs74184761	chr6:119216057	0.109	1	MCM9	ENSG00000111877.17	Skin - Not Sun Exposed (Suprapubic)	G=0.15	C=0.85	0.110798	0.000158721
rs143095903	rs74184761	chr6:119216057	0.109	1	MCM9	ENSG00000111877.17	Nerve - Tibial	G=0.15	C=0.85	0.269889	1.32517e-07
rs143095903	rs74184761	chr6:119216057	0.109	1	MCM9	ENSG00000111877.17	Skin - Sun Exposed (Lower leg)	G=0.15	C=0.85	0.116231	7.28269e-05
rs143095903	rs9385064	chr6:119273177	0.106501	1	FAM184A	ENSG00000111879.18	Nerve - Tibial	G=0.153	A=0.847	-0.218285	0.000337554
rs143095903	rs61357865	chr6:119274807	0.106501	1	FAM184A	ENSG00000111879.18	Nerve - Tibial	AA=0.153	-=0.847	-0.256018	3.82201e-05
rs143095903	rs35820434	chr6:119226533	0.109	1	MCM9	ENSG00000111877.17	Thyroid	T=0.15	-=0.85	-0.18949	4.57085e-07
rs143095903	rs35820434	chr6:119226533	0.109	1	RP11-351A11.1	ENSG00000253194.1	Thyroid	T=0.15	-=0.85	0.415603	6.17753e-09
rs143095903	rs35820434	chr6:119226533	0.109	1	ASF1A	ENSG00000111875.7	Testis	T=0.15	-=0.85	-0.317894	6.76363e-11
rs143095903	rs35820434	chr6:119226533	0.109	1	RP11-210H10	ENSG00000225549.3	Testis	T=0.15	-=0.85	-0.384825	0.000107001
rs143095903	rs7743694	chr6:119276427	0.106501	1	FAM184A	ENSG00000111879.18	Nerve - Tibial	T=0.153	C=0.847	-0.256018	3.82201e-05
rs143095903	rs1407204	chr6:119289835	0.104889	1	FAM184A	ENSG00000111879.18	Nerve - Tibial	C=0.155	A=0.845	-0.209511	0.000277706
rs143095903	rs35820434	chr6:119226533	0.109	1	MCM9	ENSG00000111877.17	Skin - Not Sun Exposed (Suprapubic)	T=0.15	-=0.85	-0.110798	0.000158721
rs143095903	rs35820434	chr6:119226533	0.109	1	MCM9	ENSG00000111877.17	Nerve - Tibial	T=0.15	-=0.85	-0.269889	1.32517e-07
rs143095903	rs35820434	chr6:119226533	0.109	1	MCM9	ENSG00000111877.17	Skin - Sun Exposed (Lower leg)	T=0.15	-=0.85	-0.116231	7.28269e-05
rs143095903	rs6915914	chr6:119297385	0.104889	1	FAM184A	ENSG00000111879.18	Nerve - Tibial	C=0.845	T=0.155	0.24132	5.56331e-05
rs143095903	rs117839551	chr6:119382650	0.431116	1	FAM184A	ENSG00000111879.18	Skin - Not Sun Exposed (Suprapubic)	A=0.957	G=0.043	0.311351	0.000337801
rs143095903	rs9372516	chr6:119229562	0.109	1	MCM9	ENSG00000111877.17	Thyroid	C=0.15	T=0.85	-0.18949	4.57085e-07
rs143095903	rs9372516	chr6:119229562	0.109	1	RP11-351A11.1	ENSG00000253194.1	Thyroid	C=0.15	T=0.85	0.415603	6.17753e-09
rs143095903	rs9372516	chr6:119229562	0.109	1	ASF1A	ENSG00000111875.7	Testis	C=0.15	T=0.85	-0.317894	6.76363e-11
rs143095903	rs9372516	chr6:119229562	0.109	1	RP11-210H10	ENSG00000225549.3	Testis	C=0.15	T=0.85	-0.384825	0.000107001
rs143095903	rs76114502	chr6:119441803	0.244154	0.943673	FAM184A	ENSG00000111879.18	Skin - Not Sun Exposed (Suprapubic)	T=0.934	C=0.066	0.281352	6.83469e-05
rs143095903	rs2004974	chr6:119290975	0.17249	1	FAM184A	ENSG00000111879.18	Skin - Not Sun Exposed (Suprapubic)	G=0.1	C=0.9	-0.237242	5.37389e-05
rs143095903	rs9372516	chr6:119229562	0.109	1	MCM9	ENSG00000111877.17	Skin - Not Sun Exposed (Suprapubic)	C=0.15	T=0.85	-0.110798	0.000158721
rs143095903	rs9372516	chr6:119229562	0.109	1	MCM9	ENSG00000111877.17	Nerve - Tibial	C=0.15	T=0.85	-0.269889	1.32517e-07
rs143095903	rs9372516	chr6:119229562	0.109	1	MCM9	ENSG00000111877.17	Skin - Sun Exposed (Lower leg)	C=0.15	T=0.85	-0.116231	7.28269e-05
rs143095903	rs35795136	chr6:119303562	0.17061	1	FAM184A	ENSG00000111879.18	Skin - Not Sun Exposed (Suprapubic)	T=0.899	C=0.101	0.24146	4.58716e-05
rs143095903	rs71559845	chr6:119312390	0.17061	1	FAM184A	ENSG00000111879.18	Skin - Not Sun Exposed (Suprapubic)	C=0.899	T=0.101	0.242086	4.43413e-05
rs143095903	rs4946368	chr6:119233745	0.109	1	MCM9	ENSG00000111877.17	Thyroid	G=0.15	A=0.85	-0.18949	4.57085e-07
rs143095903	rs4946368	chr6:119233745	0.109	1	RP11-351A11.1	ENSG00000253194.1	Thyroid	G=0.15	A=0.85	0.415603	6.17753e-09
rs143095903	rs4946368	chr6:119233745	0.109	1	RP11-210H10	ENSG00000225549.3	Testis	G=0.15	A=0.85	-0.384825	0.000107001
rs143095903	rs4946368	chr6:119233745	0.109	1	ASF1A	ENSG00000111875.7	Testis	G=0.15	A=0.85	-0.317894	6.76363e-11
rs143095903	rs17827619	chr6:119327632	0.17061	1	FAM184A	ENSG00000111879.18	Skin - Not Sun Exposed (Suprapubic)	C=0.899	T=0.101	0.24146	4.58716e-05
rs143095903	rs74705098	chr6:119305541	0.165186	1	FAM184A	ENSG00000111879.18	Skin - Not Sun Exposed (Suprapubic)	C=0.896	G=0.104	0.227751	6.60421e-05
rs143095903	rs4946368	chr6:119233745	0.109	1	MCM9	ENSG00000111877.17	Skin - Not Sun Exposed (Suprapubic)	G=0.15	A=0.85	-0.110798	0.000158721
rs143095903	rs4946368	chr6:119233745	0.109	1	MCM9	ENSG00000111877.17	Nerve - Tibial	G=0.15	A=0.85	-0.269889	1.32517e-07
rs143095903	rs138521378	chr6:119314678	0.165186	1	FAM184A	ENSG00000111879.18	Skin - Not Sun Exposed (Suprapubic)	T=0.896	-=0.104	0.227751	6.60421e-05
rs143095903	rs4946368	chr6:119233745	0.109	1	MCM9	ENSG00000111877.17	Skin - Sun Exposed (Lower leg)	G=0.15	A=0.85	-0.116231	7.28269e-05
rs143095903	rs34455711	chr6:119321479	0.165186	1	FAM184A	ENSG00000111879.18	Skin - Not Sun Exposed (Suprapubic)	G=0.896	A=0.104	0.22102	0.000105131
rs143095903	rs2145568	chr6:119240853	0.109	1	RP11-351A11.1	ENSG00000253194.1	Thyroid	C=0.15	G=0.85	0.415603	6.17753e-09
rs143095903	rs2145568	chr6:119240853	0.109	1	MCM9	ENSG00000111877.17	Thyroid	C=0.15	G=0.85	-0.18949	4.57085e-07
rs143095903	rs2145568	chr6:119240853	0.109	1	RP11-210H10	ENSG00000225549.3	Testis	C=0.15	G=0.85	-0.384825	0.000107001
rs143095903	rs2145568	chr6:119240853	0.109	1	ASF1A	ENSG00000111875.7	Testis	C=0.15	G=0.85	-0.317894	6.76363e-11
rs143095903	rs113320639	chr6:119299151	0.144866	1	FAM184A	ENSG00000111879.18	Skin - Not Sun Exposed (Suprapubic)	A=0.883	G=0.117	0.214748	7.01867e-05
rs143095903	rs60118519	chr6:119303335	0.144866	1	FAM184A	ENSG00000111879.18	Skin - Not Sun Exposed (Suprapubic)	C=0.883	T=0.117	0.208797	0.000108518
rs143095903	rs2145568	chr6:119240853	0.109	1	MCM9	ENSG00000111877.17	Skin - Not Sun Exposed (Suprapubic)	C=0.15	G=0.85	-0.110798	0.000158721
rs143095903	rs2145568	chr6:119240853	0.109	1	MCM9	ENSG00000111877.17	Nerve - Tibial	C=0.15	G=0.85	-0.269889	1.32517e-07
rs143095903	rs2145568	chr6:119240853	0.109	1	MCM9	ENSG00000111877.17	Skin - Sun Exposed (Lower leg)	C=0.15	G=0.85	-0.116231	7.28269e-05
rs143095903	rs61108921	chr6:119303336	0.144866	1	FAM184A	ENSG00000111879.18	Skin - Not Sun Exposed (Suprapubic)	G=0.883	A=0.117	0.208797	0.000108518
rs143095903	rs76114502	chr6:119441803	0.244154	0.943673	FAM184A	ENSG00000111879.18	Skin - Sun Exposed (Lower leg)	T=0.934	C=0.066	0.260291	0.000187507
rs143095903	rs9374758	chr6:119246318	0.109	1	RP11-351A11.1	ENSG00000253194.1	Thyroid	T=0.15	C=0.85	0.421132	4.05599e-09
rs143095903	rs9374758	chr6:119246318	0.109	1	MCM9	ENSG00000111877.17	Thyroid	T=0.15	C=0.85	-0.189752	4.60373e-07
rs143095903	rs9374758	chr6:119246318	0.109	1	RP11-210H10	ENSG00000225549.3	Testis	T=0.15	C=0.85	-0.384825	0.000107001
rs143095903	rs9374758	chr6:119246318	0.109	1	ASF1A	ENSG00000111875.7	Testis	T=0.15	C=0.85	-0.317894	6.76363e-11
rs143095903	rs2004974	chr6:119290975	0.17249	1	FAM184A	ENSG00000111879.18	Skin - Sun Exposed (Lower leg)	G=0.1	C=0.9	-0.270081	2.12184e-06
rs143095903	rs35795136	chr6:119303562	0.17061	1	FAM184A	ENSG00000111879.18	Skin - Sun Exposed (Lower leg)	T=0.899	C=0.101	0.275302	1.73168e-06
rs143095903	rs9374758	chr6:119246318	0.109	1	MCM9	ENSG00000111877.17	Skin - Not Sun Exposed (Suprapubic)	T=0.15	C=0.85	-0.112644	0.000122196
rs143095903	rs9374758	chr6:119246318	0.109	1	MCM9	ENSG00000111877.17	Nerve - Tibial	T=0.15	C=0.85	-0.277854	6.00572e-08
rs143095903	rs9374758	chr6:119246318	0.109	1	MCM9	ENSG00000111877.17	Skin - Sun Exposed (Lower leg)	T=0.15	C=0.85	-0.117096	6.48905e-05
rs143095903	rs71559845	chr6:119312390	0.17061	1	FAM184A	ENSG00000111879.18	Skin - Sun Exposed (Lower leg)	C=0.899	T=0.101	0.279175	1.3053e-06
rs143095903	rs17827619	chr6:119327632	0.17061	1	FAM184A	ENSG00000111879.18	Skin - Sun Exposed (Lower leg)	C=0.899	T=0.101	0.275302	1.73168e-06
rs143095903	rs6915282	chr6:119269465	0.106501	1	RP11-351A11.1	ENSG00000253194.1	Thyroid	A=0.153	G=0.847	0.506036	4.41154e-13
rs143095903	rs6915282	chr6:119269465	0.106501	1	MCM9	ENSG00000111877.17	Thyroid	A=0.153	G=0.847	-0.161665	1.36371e-05
rs143095903	rs6915282	chr6:119269465	0.106501	1	RP11-210H10	ENSG00000225549.3	Testis	A=0.153	G=0.847	-0.369829	0.000150102
rs143095903	rs6915282	chr6:119269465	0.106501	1	ASF1A	ENSG00000111875.7	Testis	A=0.153	G=0.847	-0.297219	5.94144e-10
rs143095903	rs74705098	chr6:119305541	0.165186	1	FAM184A	ENSG00000111879.18	Skin - Sun Exposed (Lower leg)	C=0.896	G=0.104	0.282446	4.07339e-07
rs143095903	rs138521378	chr6:119314678	0.165186	1	FAM184A	ENSG00000111879.18	Skin - Sun Exposed (Lower leg)	T=0.896	-=0.104	0.282446	4.07339e-07
rs143095903	rs6915282	chr6:119269465	0.106501	1	MCM9	ENSG00000111877.17	Nerve - Tibial	A=0.153	G=0.847	-0.250635	9.63464e-07
rs143095903	rs34455711	chr6:119321479	0.165186	1	FAM184A	ENSG00000111879.18	Skin - Sun Exposed (Lower leg)	G=0.896	A=0.104	0.282446	4.07339e-07
rs143095903	rs6915282	chr6:119269465	0.106501	1	MCM9	ENSG00000111877.17	Skin - Sun Exposed (Lower leg)	A=0.153	G=0.847	-0.129746	6.99528e-06
rs143095903	rs7746114	chr6:119244845	0.158417	1	FAM184A	ENSG00000111879.18	Skin - Sun Exposed (Lower leg)	G=0.108	A=0.892	-0.204989	0.00021374
rs143095903	rs148821224	chr6:119203276	0.156802	1	FAM184A	ENSG00000111879.18	Skin - Sun Exposed (Lower leg)	C=0.891	G=0.109	0.19826	0.000329162
rs143095903	rs9374768	chr6:119270872	0.106501	1	RP11-351A11.1	ENSG00000253194.1	Thyroid	T=0.153	C=0.847	0.506036	4.41154e-13
rs143095903	rs9374768	chr6:119270872	0.106501	1	MCM9	ENSG00000111877.17	Thyroid	T=0.153	C=0.847	-0.161665	1.36371e-05
rs143095903	rs9374768	chr6:119270872	0.106501	1	ASF1A	ENSG00000111875.7	Testis	T=0.153	C=0.847	-0.297219	5.94144e-10
rs143095903	rs9374768	chr6:119270872	0.106501	1	RP11-210H10	ENSG00000225549.3	Testis	T=0.153	C=0.847	-0.369829	0.000150102
rs143095903	rs113320639	chr6:119299151	0.144866	1	FAM184A	ENSG00000111879.18	Skin - Sun Exposed (Lower leg)	A=0.883	G=0.117	0.271712	1.36386e-07
rs143095903	rs60118519	chr6:119303335	0.144866	1	FAM184A	ENSG00000111879.18	Skin - Sun Exposed (Lower leg)	C=0.883	T=0.117	0.271712	1.36386e-07
rs143095903	rs61108921	chr6:119303336	0.144866	1	FAM184A	ENSG00000111879.18	Skin - Sun Exposed (Lower leg)	G=0.883	A=0.117	0.271712	1.36386e-07
rs143095903	rs9374768	chr6:119270872	0.106501	1	MCM9	ENSG00000111877.17	Nerve - Tibial	T=0.153	C=0.847	-0.250635	9.63464e-07
rs143095903	rs65685	chr6:119136759	0.133236	1	FAM184A	ENSG00000111879.18	Skin - Sun Exposed (Lower leg)	A=0.874	C=0.126	0.19895	0.000165005
rs143095903	rs9374768	chr6:119270872	0.106501	1	MCM9	ENSG00000111877.17	Skin - Sun Exposed (Lower leg)	T=0.153	C=0.847	-0.129746	6.99528e-06
rs143095903	rs284921	chr6:119149149	0.133236	1	FAM184A	ENSG00000111879.18	Skin - Sun Exposed (Lower leg)	C=0.126	G=0.874	-0.204013	0.000118687
rs143095903	rs9385064	chr6:119273177	0.106501	1	MCM9	ENSG00000111877.17	Thyroid	G=0.153	A=0.847	-0.165559	8.75181e-06
rs143095903	rs9385064	chr6:119273177	0.106501	1	RP11-351A11.1	ENSG00000253194.1	Thyroid	G=0.153	A=0.847	0.521653	8.64523e-14
rs143095903	rs9385064	chr6:119273177	0.106501	1	RP11-210H10	ENSG00000225549.3	Testis	G=0.153	A=0.847	-0.370936	0.00014273
rs143095903	rs9385064	chr6:119273177	0.106501	1	ASF1A	ENSG00000111875.7	Testis	G=0.153	A=0.847	-0.293167	1.04289e-09
rs143095903	rs67515130	chr6:119266654	0.118096	1	FAM184A	ENSG00000111879.18	Skin - Sun Exposed (Lower leg)	AAA=0.14	-=0.86	-0.229457	9.75238e-06
rs143095903	rs1321837	chr6:119276825	0.118096	1	FAM184A	ENSG00000111879.18	Skin - Sun Exposed (Lower leg)	A=0.14	G=0.86	-0.226382	1.29312e-05
rs143095903	rs10623126	chr6:119280989	0.118096	1	FAM184A	ENSG00000111879.18	Skin - Sun Exposed (Lower leg)	-=0.14	CAT=0.86	-0.226382	1.29312e-05
rs143095903	rs9385064	chr6:119273177	0.106501	1	MCM9	ENSG00000111877.17	Nerve - Tibial	G=0.153	A=0.847	-0.250635	9.63464e-07
rs143095903	rs13214708	chr6:119304331	0.117128	1	FAM184A	ENSG00000111879.18	Skin - Sun Exposed (Lower leg)	G=0.859	C=0.141	0.229502	1.1508e-05
rs143095903	rs9385064	chr6:119273177	0.106501	1	MCM9	ENSG00000111877.17	Skin - Sun Exposed (Lower leg)	G=0.153	A=0.847	-0.130969	6.03517e-06
rs143095903	rs4245501	chr6:119259674	0.116175	1	FAM184A	ENSG00000111879.18	Skin - Sun Exposed (Lower leg)	C=0.142	T=0.858	-0.233499	5.04044e-06
rs143095903	rs61357865	chr6:119274807	0.106501	1	RP11-351A11.1	ENSG00000253194.1	Thyroid	AA=0.153	-=0.847	0.515608	6.02541e-13
rs143095903	rs61357865	chr6:119274807	0.106501	1	MCM9	ENSG00000111877.17	Thyroid	AA=0.153	-=0.847	-0.178688	2.6079e-06
rs143095903	rs6915609	chr6:119263651	0.116175	1	FAM184A	ENSG00000111879.18	Skin - Sun Exposed (Lower leg)	C=0.142	A=0.858	-0.233499	5.04044e-06
rs143095903	rs61357865	chr6:119274807	0.106501	1	ASF1A	ENSG00000111875.7	Testis	AA=0.153	-=0.847	-0.301443	9.17433e-10
rs143095903	rs1087451	chr6:119265301	0.116175	1	FAM184A	ENSG00000111879.18	Skin - Sun Exposed (Lower leg)	G=0.142	A=0.858	-0.233499	5.04044e-06
rs143095903	rs1087452	chr6:119265911	0.116175	1	FAM184A	ENSG00000111879.18	Skin - Sun Exposed (Lower leg)	A=0.142	G=0.858	-0.233499	5.04044e-06
rs143095903	rs61357865	chr6:119274807	0.106501	1	MCM9	ENSG00000111877.17	Nerve - Tibial	AA=0.153	-=0.847	-0.249562	1.89832e-06
rs143095903	rs794609	chr6:119275589	0.116175	1	FAM184A	ENSG00000111879.18	Skin - Sun Exposed (Lower leg)	T=0.142	C=0.858	-0.23056	6.69954e-06
rs143095903	rs794610	chr6:119276380	0.116175	1	FAM184A	ENSG00000111879.18	Skin - Sun Exposed (Lower leg)	G=0.142	T=0.858	-0.23056	6.69954e-06
rs143095903	rs61357865	chr6:119274807	0.106501	1	MCM9	ENSG00000111877.17	Skin - Sun Exposed (Lower leg)	AA=0.153	-=0.847	-0.126653	1.88216e-05
rs143095903	rs794613	chr6:119278056	0.116175	1	FAM184A	ENSG00000111879.18	Skin - Sun Exposed (Lower leg)	G=0.142	C=0.858	-0.23056	6.69954e-06
rs143095903	rs7743694	chr6:119276427	0.106501	1	MCM9	ENSG00000111877.17	Thyroid	T=0.153	C=0.847	-0.178688	2.6079e-06
rs143095903	rs7743694	chr6:119276427	0.106501	1	RP11-351A11.1	ENSG00000253194.1	Thyroid	T=0.153	C=0.847	0.515608	6.02541e-13
rs143095903	rs9401108	chr6:119279545	0.116175	1	FAM184A	ENSG00000111879.18	Skin - Sun Exposed (Lower leg)	T=0.142	G=0.858	-0.23056	6.69954e-06
rs143095903	rs7743694	chr6:119276427	0.106501	1	ASF1A	ENSG00000111875.7	Testis	T=0.153	C=0.847	-0.301443	9.17433e-10
rs143095903	rs9372518	chr6:119279547	0.116175	1	FAM184A	ENSG00000111879.18	Skin - Sun Exposed (Lower leg)	T=0.142	A=0.858	-0.23056	6.69954e-06
rs143095903	rs794615	chr6:119285581	0.116175	1	FAM184A	ENSG00000111879.18	Skin - Sun Exposed (Lower leg)	C=0.142	T=0.858	-0.23056	6.69954e-06
rs143095903	rs794602	chr6:119287609	0.116175	1	FAM184A	ENSG00000111879.18	Skin - Sun Exposed (Lower leg)	C=0.142	A=0.858	-0.189504	0.00014341
rs143095903	rs7743694	chr6:119276427	0.106501	1	MCM9	ENSG00000111877.17	Nerve - Tibial	T=0.153	C=0.847	-0.249562	1.89832e-06
rs143095903	rs7743694	chr6:119276427	0.106501	1	MCM9	ENSG00000111877.17	Skin - Sun Exposed (Lower leg)	T=0.153	C=0.847	-0.126653	1.88216e-05
rs143095903	rs112348657	chr6:119290001	0.116175	1	FAM184A	ENSG00000111879.18	Skin - Sun Exposed (Lower leg)	AT=0.142	-=0.858	-0.189504	0.00014341
rs143095903	rs12529321	chr6:119320782	0.116175	1	FAM184A	ENSG00000111879.18	Skin - Sun Exposed (Lower leg)	A=0.858	G=0.142	0.233706	5.91979e-06
rs143095903	rs794612	chr6:119277489	0.106501	1	RP11-351A11.1	ENSG00000253194.1	Thyroid	T=0.153	G=0.847	0.504865	3.20893e-13
rs143095903	rs794612	chr6:119277489	0.106501	1	MCM9	ENSG00000111877.17	Thyroid	T=0.153	G=0.847	-0.154015	2.99632e-05
rs143095903	rs794612	chr6:119277489	0.106501	1	RP11-210H10	ENSG00000225549.3	Testis	T=0.153	G=0.847	-0.36114	0.000184223
rs143095903	rs794612	chr6:119277489	0.106501	1	ASF1A	ENSG00000111875.7	Testis	T=0.153	G=0.847	-0.286213	1.8113e-09
rs143095903	rs13219598	chr6:119322826	0.115234	1	FAM184A	ENSG00000111879.18	Skin - Sun Exposed (Lower leg)	C=0.857	T=0.143	0.233706	5.91979e-06
rs143095903	rs13209700	chr6:119303061	0.114307	1	FAM184A	ENSG00000111879.18	Skin - Sun Exposed (Lower leg)	A=0.856	G=0.144	0.224706	9.23137e-06
rs143095903	rs794612	chr6:119277489	0.106501	1	MCM9	ENSG00000111877.17	Nerve - Tibial	T=0.153	G=0.847	-0.25556	5.06735e-07
rs143095903	rs794612	chr6:119277489	0.106501	1	MCM9	ENSG00000111877.17	Skin - Sun Exposed (Lower leg)	T=0.153	G=0.847	-0.1299	6.02238e-06
rs143095903	rs35375291	chr6:119330304	0.114307	1	FAM184A	ENSG00000111879.18	Skin - Sun Exposed (Lower leg)	G=0.856	T=0.144	0.209032	3.36924e-05
rs143095903	rs375200018	chr6:119155492	0.109	1	FAM184A	ENSG00000111879.18	Skin - Sun Exposed (Lower leg)	TG=0.85	-=0.15	0.181136	0.000313184
rs143095903	rs1407204	chr6:119289835	0.104889	1	RP11-351A11.1	ENSG00000253194.1	Thyroid	C=0.155	A=0.845	0.501063	7.70145e-14
rs143095903	rs1407204	chr6:119289835	0.104889	1	ASF1A	ENSG00000111875.7	Testis	C=0.155	A=0.845	-0.237895	1.53648e-07
rs143095903	rs1407204	chr6:119289835	0.104889	1	MCM9	ENSG00000111877.17	Cells - EBV-transformed lymphocytes	C=0.155	A=0.845	0.370547	9.39706e-06
rs143095903	rs36148048	chr6:119161937	0.109	1	FAM184A	ENSG00000111879.18	Skin - Sun Exposed (Lower leg)	G=0.85	A=0.15	0.178715	0.000370774
rs143095903	rs74184761	chr6:119216057	0.109	1	FAM184A	ENSG00000111879.18	Skin - Sun Exposed (Lower leg)	G=0.15	C=0.85	0.184158	0.000249119
rs143095903	rs35820434	chr6:119226533	0.109	1	FAM184A	ENSG00000111879.18	Skin - Sun Exposed (Lower leg)	T=0.15	-=0.85	-0.184158	0.000249119
rs143095903	rs1407204	chr6:119289835	0.104889	1	MCM9	ENSG00000111877.17	Nerve - Tibial	C=0.155	A=0.845	-0.253973	1.48622e-07
rs143095903	rs9372516	chr6:119229562	0.109	1	FAM184A	ENSG00000111879.18	Skin - Sun Exposed (Lower leg)	C=0.15	T=0.85	-0.184158	0.000249119
rs143095903	rs4946368	chr6:119233745	0.109	1	FAM184A	ENSG00000111879.18	Skin - Sun Exposed (Lower leg)	G=0.15	A=0.85	-0.184158	0.000249119
rs143095903	rs1407204	chr6:119289835	0.104889	1	MCM9	ENSG00000111877.17	Skin - Sun Exposed (Lower leg)	C=0.155	A=0.845	-0.127478	3.50889e-06
rs143095903	rs2145568	chr6:119240853	0.109	1	FAM184A	ENSG00000111879.18	Skin - Sun Exposed (Lower leg)	C=0.15	G=0.85	-0.184158	0.000249119
rs143095903	rs6915914	chr6:119297385	0.104889	1	RP11-351A11.1	ENSG00000253194.1	Thyroid	C=0.845	T=0.155	-0.516974	2.02468e-13
rs143095903	rs6915914	chr6:119297385	0.104889	1	MCM9	ENSG00000111877.17	Thyroid	C=0.845	T=0.155	0.148909	7.20962e-05
rs143095903	rs9374758	chr6:119246318	0.109	1	FAM184A	ENSG00000111879.18	Skin - Sun Exposed (Lower leg)	T=0.15	C=0.85	-0.180118	0.000344165
rs143095903	rs6915914	chr6:119297385	0.104889	1	ASF1A	ENSG00000111875.7	Testis	C=0.845	T=0.155	0.270609	1.00401e-08
rs143095903	rs6915282	chr6:119269465	0.106501	1	FAM184A	ENSG00000111879.18	Skin - Sun Exposed (Lower leg)	A=0.153	G=0.847	-0.219247	9.44617e-06
rs143095903	rs9374768	chr6:119270872	0.106501	1	FAM184A	ENSG00000111879.18	Skin - Sun Exposed (Lower leg)	T=0.153	C=0.847	-0.219247	9.44617e-06
rs143095903	rs6915914	chr6:119297385	0.104889	1	MCM9	ENSG00000111877.17	Nerve - Tibial	C=0.845	T=0.155	0.232576	4.05907e-06
rs143095903	rs9385064	chr6:119273177	0.106501	1	FAM184A	ENSG00000111879.18	Skin - Sun Exposed (Lower leg)	G=0.153	A=0.847	-0.215484	1.42031e-05
rs143095903	rs6915914	chr6:119297385	0.104889	1	MCM9	ENSG00000111877.17	Skin - Sun Exposed (Lower leg)	C=0.845	T=0.155	0.121555	2.14814e-05
rs143095903	rs61357865	chr6:119274807	0.106501	1	FAM184A	ENSG00000111879.18	Skin - Sun Exposed (Lower leg)	AA=0.153	-=0.847	-0.254667	4.75624e-07
rs143095903	rs7743694	chr6:119276427	0.106501	1	FAM184A	ENSG00000111879.18	Skin - Sun Exposed (Lower leg)	T=0.153	C=0.847	-0.254667	4.75624e-07
rs143095903	rs143688246	chr6:119182899	0.100291	1	RP11-351A11.1	ENSG00000253194.1	Thyroid	C=0.839	T=0.161	-0.388374	3.77911e-08
rs143095903	rs143688246	chr6:119182899	0.100291	1	MCM9	ENSG00000111877.17	Thyroid	C=0.839	T=0.161	0.196179	1.12783e-07
rs143095903	rs143688246	chr6:119182899	0.100291	1	ASF1A	ENSG00000111875.7	Testis	C=0.839	T=0.161	0.300405	1.42017e-09
rs143095903	rs794612	chr6:119277489	0.106501	1	FAM184A	ENSG00000111879.18	Skin - Sun Exposed (Lower leg)	T=0.153	G=0.847	-0.212694	1.56168e-05
rs143095903	rs1407204	chr6:119289835	0.104889	1	FAM184A	ENSG00000111879.18	Skin - Sun Exposed (Lower leg)	C=0.155	A=0.845	-0.195056	3.58729e-05
rs143095903	rs143688246	chr6:119182899	0.100291	1	MCM9	ENSG00000111877.17	Skin - Not Sun Exposed (Suprapubic)	C=0.839	T=0.161	0.117712	4.71137e-05
rs143095903	rs143688246	chr6:119182899	0.100291	1	MCM9	ENSG00000111877.17	Nerve - Tibial	C=0.839	T=0.161	0.282189	3.66253e-08
rs143095903	rs6915914	chr6:119297385	0.104889	1	FAM184A	ENSG00000111879.18	Skin - Sun Exposed (Lower leg)	C=0.845	T=0.155	0.237689	1.17319e-06
rs143095903	rs143688246	chr6:119182899	0.100291	1	MCM9	ENSG00000111877.17	Skin - Sun Exposed (Lower leg)	C=0.839	T=0.161	0.11881	4.38531e-05
rs143095903	rs143688246	chr6:119182899	0.100291	1	FAM184A	ENSG00000111879.18	Skin - Sun Exposed (Lower leg)	C=0.839	T=0.161	0.184214	0.000223126
